# Cross-ancestry genetic investigation of schizophrenia, cannabis use disorder, and tobacco smoking

**DOI:** 10.1101/2024.01.17.24301430

**Authors:** Emma C Johnson, Isabelle Austin-Zimmerman, Hayley HA Thorpe, Daniel F Levey, David AA Baranger, Sarah MC Colbert, Ditte Demontis, Jibran Y Khokhar, Lea K Davis, Howard J Edenberg, Marta Di Forti, Sandra Sanchez-Roige, Joel Gelernter, Arpana Agrawal

## Abstract

Individuals with schizophrenia frequently experience co-occurring substance use, including tobacco smoking and heavy cannabis use, and substance use disorders. There is interest in understanding the extent to which these relationships are causal, and to what extent shared genetic factors play a role. We explored the relationships between schizophrenia (Scz), cannabis use disorder (CanUD), and ever-regular tobacco smoking (Smk) using the largest available genome-wide studies of these phenotypes in individuals of African and European ancestries. All three phenotypes were positively genetically correlated (r_g_s = 0.17 – 0.62).Causal inference analyses suggested the presence of horizontal pleiotropy, but evidence for bidirectional causal relationships was also found between all three phenotypes even after correcting for horizontal pleiotropy. We identified 439 pleiotropic loci in the European ancestry data, 150 of which were novel (i.e., not genome-wide significant in the original studies). Of these pleiotropic loci, 202 had lead variants which showed convergent effects (i.e., same direction of effect) on Scz, CanUD, and Smk. Genetic variants convergent across all three phenotypes showed strong genetic correlations with risk-taking, executive function, and several mental health conditions. Our results suggest that both horizontal pleiotropy and causal mechanisms may play a role in the relationship between CanUD, Smk, and Scz, but longitudinal, prospective studies are needed to confirm a causal relationship.

## Supplemental Tables 1-12 for "Cross-ancestry genetic investigation of schizophrenia, cannabis use disorder, and tobacco smoking"

### Sheet: Table of Contents
Table of contents
Table S1: Genetic correlations from LDSC.
Table S2: CAUSE analyses in the European ancestry data.
Table S3: Mendelian Randomization analyses in the European ancestry data (instrument p-value < 5e-8).
Table S4: Novel pleiotropic loci from the ASSET meta-analysis in the European ancestry data.
Table S5: Summary of pleiotropic loci from the ASSET meta-analysis in the European ancestry data and the data from the same SNP or the best proxy SNP in the CUD, SMK, and SCZ primary GWAS.
Table S6: Genomic risk loci from the ASSET-defined subset of fully convergent SNPs (i.e., SNPs with the same direction of effect on all three phenotypes) in the European ancestry data.
Table S7: Genomic risk loci from the ASSET-defined subset of SNPs with the same direction of effect on Scz & CanUD but divergent effects on Smk in the European ancestry data.
Table S8: Genomic risk loci from the ASSET-defined subset of SNPs with the same direction of effect on Scz & Smk but divergent effects on CanUD in the European ancestry data.
Table S9: Genomic risk loci from the ASSET-defined subset of SNPs with the same direction of effect on CanUD & Smk but divergent effects on Scz in the European ancestry data.
Table S10: Genomic risk loci from the cross-ancestry meta-analysis.
Table S11: Genetic correlations from GNOVA for the ASSET-defined SNP subsets and Edu, TDI, EF, and risk-taking.
Table S12: Estimates of genetic covariance stratified by broad tissue types in the European ancestry data.

### Sheet: Table S1
Table S1: Genetic correlations from LDSC. Table of genetic correlation estimates (rg), standard errors (se), and p-values (p) for each trait pair in the both the European ancestry and African ancestry data.
European ancestry
	rg	se	z	p	h2_obs	h2_obs_se	h2_int	h2_int_se	gcov_int	gcov_int_se
Scz ~ CanUD	0.3725	0.0228	16.3732	2.9728e-60	0.8246	0.0282	1.0595	0.013	0.0062	0.0059
Scz ~ Smk	0.1705	0.0187	9.1296	6.8749e-20	0.8241	0.0297	1.06	0.0127	0.004	0.0087
CanUD ~ Smk	0.621	0.0196	31.6968	1.721e-220	0.088	0.0028	1.0436	0.0139	0.011	0.0069
African ancestry
	rg	se	z	p	h2_obs	h2_obs_se	h2_int	h2_int_se	gcov_int	gcov_int_se
Scz ~ CanUD	0.6095	0.1404	4.3415	1.4148e-05	0.2791	0.0572	1.0636	0.0085	0.0469	0.0071
Scz ~ Smk	0.3249	0.151	2.1511	0.0315	0.2742	0.0609	1.0648	0.009	0.0068	0.0058
CanUD ~ Smk	0.4572	0.1557	2.9369	0.0033	0.1414	0.0316	1.0242	0.0071	0.0092	0.0058

### Sheet: Table S2
Table S2: CAUSE analyses in the European ancestry data. Significant p-values (p) indicate that the causal model fits better than the sharing model.
model1	model2	delta_elpd	se_delta_elpd	z	M1	M2	p	gamma	gamma_LCI	gamma_UCI
sharing	causal	-6.43364	1.94412	-3.30928	Can	SCZ	0.000467674	0.169766	0.10273	0.238891
sharing	causal	-5.52435	1.51906	-3.6367	SCZ	Can	0.000138078	0.0807116	0.054363	0.103581
sharing	causal	-4.88447	1.82613	-2.67477	Smk	SCZ	0.00373907	0.29526	0.160347	0.427808
sharing	causal	-5.62677	2.03383	-2.76659	SCZ	Smk	0.00283227	0.0121883	0.00658279	0.017898
sharing	causal	-8.23623	1.0118	-8.14017	Smk	Can	1.97368e-16	1.04549	0.926241	1.166
sharing	causal	-8.23694	1.12913	-7.29496	Can	Smk	1.49376e-13	0.0770511	0.0630567	0.09094

### Sheet: Table S3
Table S3: Mendelian Randomization analyses in the European ancestry data (instrument p-value < 5e-8). Results from MR-PRESSO analyses (global test for horizontal pleiotropy, and corrected causal estimate), other MR methods, and MR sensitivity tests.
	MR-PRESSO Results								Other MR results								MR sensitivity test results
	Exposure	Outcome	Test	Key test parameter (observed residual sum of squares for global test; corrected MR causal estimate otherwise)	SD	P-value			Exposure	Outcome	Method	Nsnps	Beta	SE	P-value		Exposure	Outcome	Test	Key test parameter (Q for heterogeneity tests, MR Egger intercept for pleiotropy test, I^2 statistic for violation of NOME assumption)	SE	P-value
	CanUD	Scz	MR-PRESSO global test (test for horizontal pleiotropy)	87.4837	NA	<0.001			CanUD	Scz	MR Egger	18	0.15454	0.249269	0.544005		CanUD	Scz	Heterogeneity - IVW	77.7921	NA	9.4346e-10
	CanUD	Scz	Mr-PRESSO causal estimate corrected for horizontal pleiotropy via outlier removal	0.375632	0.0433187	9.15571e-07			CanUD	Scz	Weighted median	18	0.353715	0.0613038	7.93368e-09		CanUD	Scz	Heterogeneity - MR Egger	73.7703	NA	2.1615e-09
	CanUD	Smk	MR-PRESSO global test (test for horizontal pleiotropy)	175.832	NA	<0.001			CanUD	Scz	Inverse variance weighted	18	0.376453	0.0750776	5.32594e-07		CanUD	Scz	Pleiotropy test - MR Egger	0.0155251	0.0166229	0.364208
	CanUD	Smk	Mr-PRESSO causal estimate corrected for horizontal pleiotropy via outlier removal	0.113242	0.0125308	5.74706e-07			CanUD	Scz	Simple mode	18	0.461424	0.111429	0.000683411		CanUD	Scz	I^2 statistic	0.972843	NA	NA
	Smk	CanUD	MR-PRESSO global test (horizontal pleiotropy)	362.379	NA	<2e-04			CanUD	Scz	Weighted mode	18	0.403676	0.112201	0.00221947		Scz	CanUD	Heterogeneity - IVW	357.19	NA	7.3485e-23
	Smk	CanUD	Mr-PRESSO causal estimate corrected for horizontal pleiotropy via outlier removal	1.43211	0.0861317	9.5627e-40			Scz	CanUD	MR Egger	132	0.128309	0.0888087	0.150926		Scz	CanUD	Heterogeneity - MR Egger	356.045	NA	6.37012e-23
	Smk	Scz	MR-PRESSO global test (horizontal pleiotropy)	1091.3	NA	<2e-04			Scz	CanUD	Weighted median	132	0.155542	0.0244078	1.85795e-10		Scz	CanUD	Pleiotropy test - MR Egger	0.00380628	0.00588726	0.519077
	Smk	Scz	Mr-PRESSO causal estimate corrected for horizontal pleiotropy via outlier removal	0.807145	0.103695	7.85769e-13			Scz	CanUD	Inverse variance weighted	132	0.183792	0.0228056	7.68708e-16		Scz	CanUD	I^2 statistic	0.977571	NA	NA
	Scz	CanUD	MR-PRESSO global test (horizontal pleiotropy)	364.139	NA	<2e-04			Scz	CanUD	Simple mode	132	0.159165	0.0677539	0.0203106		CanUD	Smk	Heterogeneity - IVW	150.615	NA	1.85469e-23
	Scz	CanUD	Mr-PRESSO causal estimate corrected for horizontal pleiotropy via outlier removal	0.19277	0.0198404	5.04092e-17			Scz	CanUD	Weighted mode	132	0.153521	0.0639826	0.017829		CanUD	Smk	Heterogeneity - MR Egger	125.113	NA	5.67674e-19
	Scz	Smk	MR-PRESSO global test (horizontal pleiotropy)	1002.15	NA	<2e-04			CanUD	Smk	MR Egger	18	0.0234659	0.0639125	0.718313		CanUD	Smk	Pleiotropy test - MR Egger	0.00807575	0.00447183	0.0897787
	Scz	Smk	Mr-PRESSO causal estimate corrected for horizontal pleiotropy via outlier removal	0.0220798	0.0047209	8.25499e-06			CanUD	Smk	Weighted median	18	0.106622	0.0152305	2.55004e-12		CanUD	Smk	I^2 statistic	0.972843	NA	NA
									CanUD	Smk	Inverse variance weighted	18	0.133485	0.0205684	8.5956e-11		Smk	CanUD	Heterogeneity - IVW	358.129	NA	1.46779e-10
									CanUD	Smk	Simple mode	18	0.130149	0.0261088	0.000113104		Smk	CanUD	Heterogeneity - MR Egger	357.938	NA	1.14464e-10
									CanUD	Smk	Weighted mode	18	0.108669	0.023545	0.000246828		Smk	CanUD	Pleiotropy test - MR Egger	0.00146982	0.00446622	0.742421
									Smk	CanUD	MR Egger	205	1.29318	0.356427	0.00036113		Smk	CanUD	I^2 statistic	0.973863	NA	NA
									Smk	CanUD	Weighted median	205	1.16438	0.111866	2.26257e-25		Smk	Scz	Heterogeneity - IVW	1077.71	NA	4.38565e-125
									Smk	CanUD	Inverse variance weighted	205	1.40689	0.0873619	2.38664e-58		Smk	Scz	Heterogeneity - MR Egger	1069.44	NA	5.60004e-124
									Smk	CanUD	Simple mode	205	1.08847	0.284027	0.000169045		Smk	Scz	Pleiotropy test - MR Egger	0.00873549	0.00728376	0.231933
									Smk	CanUD	Weighted mode	205	1.11631	0.21441	4.68536e-07		Smk	Scz	I^2 statistic	0.973959	NA	NA
									Smk	Scz	MR Egger	188	0.0092102	0.599131	0.987751		Scz	Smk	Heterogeneity - IVW	982.283	NA	2.16114e-130
									Smk	Scz	Weighted median	188	0.687404	0.115695	2.82406e-09		Scz	Smk	Heterogeneity - MR Egger	980.753	NA	1.52529e-130
									Smk	Scz	Inverse variance weighted	188	0.70777	0.140485	4.70344e-07		Scz	Smk	Pleiotropy test - MR Egger	0.000826341	0.00183447	0.653135
									Smk	Scz	Simple mode	188	1.0447	0.325734	0.00157678		Scz	Smk	I^2 statistic	0.977594	NA	NA
									Smk	Scz	Weighted mode	188	0.983478	0.359743	0.00686155
									Scz	Smk	MR Egger	132	0.0177983	0.0271652	0.513506
									Scz	Smk	Weighted median	132	0.0155147	0.00538291	0.00394889
									Scz	Smk	Inverse variance weighted	132	0.0295904	0.00723285	4.293e-05
									Scz	Smk	Simple mode	132	0.0297917	0.0192262	0.123666
									Scz	Smk	Weighted mode	132	0.0332326	0.0212247	0.11982

### Sheet: Table S4
Table S4: Novel pleiotropic loci from the ASSET meta-analysis in the European ancestry data. Novel loci were determined using the LDLink R package. The "smallest_p" column provides the smallest p-value from one of the three original GWASs, while "smallest_p_in" provides the name of the trait with the smallest original GWAS p-value.
Lead_snp	p_ASSET	CUD_snp	CUD_p	SMK_snp	SMK_p	SCZ_snp	SCZ_p	smallest_p	smallest_p_in
rs10016841	5.34803e-09	rs7695115	0.02987	rs11940813	3.95e-06	rs73251354	9.705e-05	3.95e-06	SMK
rs10402308	1.10846e-09	rs10402308	0.001293	rs12983940	0.000112	rs10402308	6.199e-06	6.199e-06	SCZ
rs10488027	4.10142e-08	rs34906945	0.005215	rs1424297	5.85e-07	rs12533221	0.1792	5.85e-07	SMK
rs10496184	4.23935e-08	rs111970829	0.04626	rs113906689	1.82e-06	rs55747300	0.005381	1.82e-06	SMK
rs10501093	3.7815e-11	rs10501093	2.313e-06	rs11030161	1.12e-05	rs11030174	0.002325	2.313e-06	CUD
rs10818689	3.63804e-11	rs6478631	3.549e-06	rs10818689	7.27e-06	rs10985779	2.66e-06	2.66e-06	SCZ
rs10865306	1.67266e-11	rs10865306	5.343e-06	rs10490091	6.38e-07	rs1922787	0.0001983	6.38e-07	SMK
rs10871324	1.40069e-08	rs13333022	3.588e-06	rs8060286	8.95e-08	rs1466971	0.001006	8.95e-08	SMK
rs10966819	1.03978e-08	rs2053535	0.02967	rs35761154	5.59e-05	rs12337176	4.991e-06	4.991e-06	SCZ
rs11165874	2.53688e-08	rs11165875	0.0003253	rs11165874	4.86e-06	rs6696976	1.008e-05	4.86e-06	SMK
rs111749275	7.74911e-10	rs41525346	0.006058	rs41283373	1.73e-06	rs138113734	0.0007144	1.73e-06	SMK
rs1120160	2.61111e-08	rs72688154	0.0002033	rs72690241	0.000138	rs17714449	0.002894	0.000138	SMK
rs11220729	1.40775e-09	rs11220753	0.09399	rs11220737	2.07e-07	rs57834502	0.01029	2.07e-07	SMK
rs114398534	7.19407e-09	rs138997413	1.01e-05	rs80022979	5.98e-06	rs149873258	0.002454	5.98e-06	SMK
rs1145627	1.05492e-08	rs1173448	0.03092	rs1621322	5.94e-08	rs716194	0.08979	5.94e-08	SMK
rs114841291	4.44944e-08	rs114841291	0.02798	rs114841291	2.28e-06	rs114841291	0.1325	2.28e-06	SMK
rs114893978	3.33145e-08	rs139502047	0.02119	rs144391992	1.57e-05	rs76828671	0.0005086	1.57e-05	SMK
rs11652894	1.7466e-09	rs2955351	0.001715	rs12948749	4.73e-06	rs2955373	8.303e-07	8.303e-07	SCZ
rs11657504	2.18607e-11	rs12603761	0.0008077	rs138411061	2.27e-07	rs75098428	0.02903	2.27e-07	SMK
rs11691023	1.29431e-08	rs11644	0.003439	rs115410449	7.43e-07	rs13416022	0.001621	7.43e-07	SMK
rs117516860	2.19277e-09	rs3793605	0.002855	rs117516860	7.28e-08	rs11791636	0.1187	7.28e-08	SMK
rs11754444	1.64785e-08	rs11754444	0.2515	rs11754444	1.07e-06	rs11754444	0.001027	1.07e-06	SMK
rs117655234	2.83542e-10	rs16951448	0.001223	rs79982876	7.41e-07	rs117236115	0.0002109	7.41e-07	SMK
rs11773232	5.43024e-10	rs2057926	4.339e-05	rs6942451	2.25e-06	rs10953907	0.3304	2.25e-06	SMK
rs117734003	6.79233e-10	rs78081759	0.05644	rs78081759	1.91e-07	rs78081759	0.01933	1.91e-07	SMK
rs117848304	5.95554e-09	rs117848304	0.2245	rs74488471	1.83e-05	rs117848304	1.046e-05	1.046e-05	SCZ
rs11801229	1.70853e-09	rs41377246	0.1432	rs41377246	7.41e-06	rs11801229	0.0001636	7.41e-06	SMK
rs11808640	2.69677e-08	rs66824547	0.1477	rs143325636	1e-05	rs4261160	0.001969	1e-05	SMK
rs11855874	8.85262e-10	rs72744595	0.03673	rs78501785	1.05e-05	rs11855874	0.001419	1.05e-05	SMK
rs1190234	1.7146e-08	rs1190226	0.004012	rs1190234	1.28e-05	rs1190234	0.0608	1.28e-05	SMK
rs11933574	4.69446e-09	rs4692268	0.0005363	rs28744507	9.61e-06	rs4140908	0.1162	9.61e-06	SMK
rs12201914	5.34167e-09	rs7753280	0.001983	rs12201914	1.77e-07	rs12201914	0.001275	1.77e-07	SMK
rs12441495	3.12403e-09	rs12441495	0.01259	rs12441495	3.39e-06	rs12441495	0.07791	3.39e-06	SMK
rs12514133	3.0363e-10	rs34622149	0.008514	rs12514133	7.54e-08	rs757647	4.736e-06	7.54e-08	SMK
rs1257432	1.93715e-08	rs1257432	0.001016	rs17551753	6.41e-05	rs1257432	1.199e-05	1.199e-05	SCZ
rs12657403	4.82149e-08	rs12657403	0.1184	rs16871345	1.06e-05	rs16871355	0.01055	1.06e-05	SMK
rs12741053	2.57181e-08	rs12735467	0.147	rs12741053	6.38e-06	rs71664873	0.003207	6.38e-06	SMK
rs1287533	3.00544e-08	rs1287533	0.03306	rs9574784	5.88e-06	rs73525702	0.006958	5.88e-06	SMK
rs12952830	4.75322e-08	rs71312962	0.1664	rs9902772	2.54e-06	rs9902772	3.621e-05	2.54e-06	SMK
rs13215383	3.87538e-08	rs1022647	0.01706	rs13215383	5.35e-06	rs13215383	0.1963	5.35e-06	SMK
rs13302141	3.57881e-11	rs10983801	0.0004863	rs35508699	2.53e-07	rs13302141	0.03996	2.53e-07	SMK
rs1348129	1.53774e-11	rs7552379	0.000743	rs1837732	8.1e-07	rs1348129	5.757e-08	5.757e-08	SCZ
rs139018966	4.91402e-08	rs8050501	0.07849	rs139018966	9.82e-05	rs139411163	0.0001249	9.82e-05	SMK
rs140023346	5.47971e-09	rs140023346	0.128	rs140023346	9.83e-07	rs140023346	0.002953	9.83e-07	SMK
rs1405238	2.30042e-09	rs1405238	0.001704	rs2614463	8.15e-07	rs1405238	1.184e-07	1.184e-07	SCZ
rs1407498	1.57536e-08	rs1407498	0.0004798	rs1407498	1.86e-06	rs1407498	0.004908	1.86e-06	SMK
rs1508308	1.3559e-08	rs7023032	1.619e-06	rs1508308	3.99e-06	rs56018420	0.03476	1.619e-06	CUD
rs1519380	2.56116e-08	rs1040248	0.003173	rs10094716	2.12e-07	rs6577929	0.0002963	2.12e-07	SMK
rs1590286	2.72526e-08	rs1590286	0.0001058	rs6670610	3.68e-05	rs4656623	0.1593	3.68e-05	SMK
rs1628799	2.25561e-08	rs1994863	3.489e-05	rs11326103	2.28e-07	rs10858412	0.1031	2.28e-07	SMK
rs16831558	1.19832e-08	rs16831558	0.03537	rs16831558	2.39e-06	rs16831558	0.3845	2.39e-06	SMK
rs16840042	1.11366e-10	rs16840042	0.04554	rs72902141	5.11e-08	rs16840042	0.02709	5.11e-08	SMK
rs16991102	2.80155e-08	rs76994337	0.01169	rs75013022	1.51e-06	rs11933098	0.07618	1.51e-06	SMK
rs17182002	3.25151e-08	rs4082204	0.0002782	rs36061954	4.35e-07	rs10958704	0.000212	4.35e-07	SMK
rs17197971	1.17423e-09	rs73205814	0.0199	rs17197971	1.54e-05	rs10091661	3.248e-05	1.54e-05	SMK
rs17289103	1.13956e-10	rs10172071	0.0002463	rs74327666	2.58e-05	rs79296726	0.0006353	2.58e-05	SMK
rs17408036	3.00899e-08	rs72853300	0.00112	rs17408036	1.4e-06	rs17408036	0.217	1.4e-06	SMK
rs17586618	2.52959e-08	rs17586618	0.007796	rs17586618	1.48e-05	rs78007655	0.03445	1.48e-05	SMK
rs1817805	1.1363e-08	rs11209844	0.004557	rs1158573	7.49e-08	rs11209837	0.004689	7.49e-08	SMK
rs188111678	3.19094e-08	rs112913817	0.002008	rs112913817	1.13e-07	rs112913817	0.8505	1.13e-07	SMK
rs190774408	1.57387e-09	rs17025954	0.0003717	rs190774408	7.52e-06	rs62179978	6.828e-05	7.52e-06	SMK
rs1939214	3.37771e-08	rs36053597	0.09762	rs1939214	0.000128	rs36053597	1.389e-06	1.389e-06	SCZ
rs1949076	1.35676e-08	rs10275909	0.0006056	rs1949075	1.39e-06	rs6970982	0.00944	1.39e-06	SMK
rs1963502	6.46827e-11	rs11628877	0.002959	rs11627023	2.23e-07	rs1963502	0.04828	2.23e-07	SMK
rs199928	7.91811e-09	rs34256893	0.00796	rs199917	2.18e-07	rs3895089	0.05079	2.18e-07	SMK
rs2018916	7.94144e-09	rs6498915	0.001068	rs9939422	0.00312	rs12932476	1.266e-07	1.266e-07	SCZ
rs2041723	2.78336e-08	rs6725245	0.006012	rs4290639	2.78e-07	rs4290639	0.07984	2.78e-07	SMK
rs2135161	6.47015e-11	rs75051161	4.722e-05	rs16848137	8.14e-07	rs16848137	0.0006221	8.14e-07	SMK
rs214091	2.07828e-09	rs214903	0.003613	rs214070	4.03e-07	rs214072	1.626e-05	4.03e-07	SMK
rs2242637	1.07417e-08	rs12737898	0.05092	rs3120803	3.13e-07	rs2486011	1.044e-05	3.13e-07	SMK
rs2279590	1.59354e-08	rs2070926	6.188e-07	rs2279590	4.64e-07	rs2279590	0.07499	4.64e-07	SMK
rs2279829	7.82692e-10	rs73004625	0.0002152	rs2279829	5.98e-08	rs2279829	1.877e-05	5.98e-08	SMK
rs2401965	1.18513e-08	rs6466546	0.02545	rs2401967	1.1e-07	rs2401966	0.01149	1.1e-07	SMK
rs2624502	3.69432e-08	rs2624502	0.5807	rs2624502	3.14e-06	rs2560611	0.008575	3.14e-06	SMK
rs2711089	2.75745e-10	rs2529069	0.000666	rs886234	8.24e-06	rs1053962	4.083e-07	4.083e-07	SCZ
rs2730850	1.58301e-10	rs2730850	0.9428	rs2730850	1.21e-07	rs2730850	0.1978	1.21e-07	SMK
rs2784865	3.21777e-08	rs2745364	0.02183	rs12194023	3.8e-06	rs11752044	7.368e-07	7.368e-07	SCZ
rs2847469	2.06034e-11	rs61904326	0.001723	rs58735003	1.03e-07	rs2847472	0.008401	1.03e-07	SMK
rs2869019	3.58332e-08	rs1531593	0.00467	rs11231274	2.59e-07	rs71488974	0.08778	2.59e-07	SMK
rs2952251	2.12393e-08	rs2975647	0.09435	rs5889328	2.49e-07	rs2952245	7.208e-08	7.208e-08	SCZ
rs2955123	4.48098e-08	rs2811473	0.001631	rs112145059	0.000135	rs2811474	3.111e-07	3.111e-07	SCZ
rs3124505	7.76976e-10	rs3124505	0.01604	rs3124505	4.88e-05	rs6478858	2.25e-07	2.25e-07	SCZ
rs324413	1.34947e-08	rs324413	1.537e-05	rs324413	4.7e-05	rs41294480	0.1752	1.537e-05	CUD
rs33999280	3.21377e-08	rs12911989	0.006025	rs33999280	0.000122	rs33999280	0.0187	0.000122	SMK
rs34517439	2.6648e-08	rs34517439	0.149	rs34517439	1.44e-05	rs34517439	0.008021	1.44e-05	SMK
rs35010022	2.19627e-08	rs12167993	0.02733	rs35010022	9.41e-06	rs13057958	0.00107	9.41e-06	SMK
rs35222129	1.00544e-09	rs35222129	0.0265	rs12784619	9.06e-07	rs17119214	1.685e-05	9.06e-07	SMK
rs35662245	1.02011e-08	rs11883876	0.05803	rs34566581	3.73e-05	rs35662245	3.239e-07	3.239e-07	SCZ
rs35851551	1.35327e-08	rs35851551	0.000554	rs35851551	1.14e-07	rs35851551	0.3301	1.14e-07	SMK
rs35955380	3.93587e-09	rs28469772	0.05857	rs11638509	4.92e-07	rs17685199	0.002198	4.92e-07	SMK
rs36009673	4.74347e-08	rs36009673	0.003412	rs36009673	2.36e-05	rs1521798	0.01881	2.36e-05	SMK
rs370537	2.37693e-09	rs928120	0.001824	rs370537	6.32e-07	rs632333	0.1795	6.32e-07	SMK
rs3759982	2.74432e-08	rs3759982	0.0832	rs3759982	9.39e-05	rs3759982	7.76e-05	7.76e-05	SCZ
rs4261703	1.74228e-08	rs17595617	0.0732	rs4261703	1.6e-07	rs17595617	0.005139	1.6e-07	SMK
rs4458660	2.96568e-09	rs4458660	0.05661	rs4458660	2.73e-07	rs72885416	0.1182	2.73e-07	SMK
rs4472337	1.55533e-10	rs4472337	0.006577	rs60321318	6.26e-08	rs3800461	0.001856	6.26e-08	SMK
rs4508240	4.9247e-08	rs56082142	0.008396	rs1684405	3.14e-06	rs7315746	0.001269	3.14e-06	SMK
rs4608354	1.31685e-08	rs12446497	0.007666	rs4608354	1.41e-05	rs9674069	7.871e-07	7.871e-07	SCZ
rs4685405	9.29901e-09	rs4685405	0.001062	rs4685411	2.99e-06	rs4685411	0.01204	2.99e-06	SMK
rs4711350	1.18457e-08	rs568901	0.2958	rs7449707	0.00346	rs4711350	5.713e-08	5.713e-08	SCZ
rs4840461	3.85044e-09	rs814419	0.01857	rs4840461	2.82e-06	rs11998591	1.215e-05	2.82e-06	SMK
rs4907162	8.96101e-09	rs4907162	0.01201	rs4907162	0.000214	rs4907162	9.132e-05	9.132e-05	SCZ
rs55684513	2.98401e-09	rs4310804	0.003556	rs4310804	8.29e-08	rs7173576	2.86e-05	8.29e-08	SMK
rs56042848	1.18229e-10	rs8023960	5.377e-05	rs35152457	3.38e-07	rs56042848	1.192e-06	3.38e-07	SMK
rs56048555	1.72809e-08	rs56048555	0.4616	rs112095222	6.33e-07	rs1588075	3.731e-05	6.33e-07	SMK
rs56061955	1.93546e-08	rs56061955	0.07892	rs56061955	5e-05	rs56061955	5.688e-06	5.688e-06	SCZ
rs56157718	1.15119e-10	rs56246631	0.02311	rs7522359	1.26e-07	rs12032498	0.05983	1.26e-07	SMK
rs58335213	1.0713e-09	rs56242353	0.02211	rs58335213	2.25e-07	rs9830626	0.003074	2.25e-07	SMK
rs59892204	9.631e-09	rs11273411	0.0115	rs140306011	0.00023	rs59892204	1.601e-05	1.601e-05	SCZ
rs60603260	6.90275e-10	rs8035931	0.002288	rs4438257	1.97e-06	rs7162182	0.02765	1.97e-06	SMK
rs61444212	2.05363e-08	rs9824078	2.458e-06	rs10048946	2.88e-06	rs76546055	0.1958	2.458e-06	CUD
rs62048007	1.62449e-11	rs62048010	3.761e-05	rs62048010	2.14e-07	rs145973320	0.00267	2.14e-07	SMK
rs62155874	1.58628e-11	rs75552819	0.032	rs62155874	4.89e-07	rs3087523	3.956e-05	4.89e-07	SMK
rs62175996	4.88789e-08	rs62175996	0.03361	rs62175996	6.02e-06	rs62175996	0.002419	6.02e-06	SMK
rs62262514	8.82575e-10	rs62262514	6.318e-08	rs6762848	4.51e-05	rs6762848	0.03685	6.318e-08	CUD
rs6540826	3.34266e-09	rs34914083	0.1024	rs34442733	2.26e-06	rs3754135	5.052e-06	2.26e-06	SMK
rs6590700	4.19079e-09	rs10714776	0.000265	rs6590700	8.52e-08	rs6590700	0.07502	8.52e-08	SMK
rs694771	1.3128e-09	rs68021478	0.02608	rs694771	9.72e-07	rs55791035	0.001269	9.72e-07	SMK
rs6957994	3.90256e-09	rs2880373	0.2047	rs78719272	2.56e-06	rs7799331	5.981e-06	2.56e-06	SMK
rs6962300	1.28527e-09	rs10256919	0.0349	rs6962300	1.28e-07	rs28435290	0.6608	1.28e-07	SMK
rs7029483	2.01968e-08	rs7029483	8.416e-07	rs10780264	7.91e-08	rs7044012	0.06125	7.91e-08	SMK
rs7113620	4.87577e-08	rs7113620	0.02636	rs11222675	1.43e-05	rs12417868	0.1209	1.43e-05	SMK
rs7203957	1.24611e-08	rs2018719	0.006081	rs891124	1.16e-07	rs7203957	0.001173	1.16e-07	SMK
rs7222903	1.08994e-08	rs2306589	0.0008029	rs34476742	0.000101	rs11263770	9.722e-07	9.722e-07	SCZ
rs72720396	1.47703e-09	rs10922910	0.008627	rs72720396	1.82e-07	rs72720396	5.087e-06	1.82e-07	SMK
rs72833102	3.31364e-09	rs2193002	1.696e-06	rs72833100	9.2e-06	rs74783910	0.2221	1.696e-06	CUD
rs73184504	4.43853e-11	rs17257328	0.002903	rs34618107	9.31e-06	rs17199750	1.31e-05	9.31e-06	SMK
rs7339164	1.10567e-08	rs9603663	0.001721	rs71200121	0.00147	rs7322623	5.903e-08	5.903e-08	SCZ
rs73411815	3.0386e-08	rs73411815	0.09932	rs73408764	1.02e-06	rs80162630	0.005969	1.02e-06	SMK
rs75507005	2.7342e-12	rs75507005	0.001394	rs75507005	8.75e-08	rs78131568	0.002398	8.75e-08	SMK
rs7559571	8.17705e-10	rs62148865	0.01099	rs6747065	5.32e-08	rs13396571	0.3574	5.32e-08	SMK
rs7581524	6.38639e-09	rs7581524	0.01116	rs3811038	6.7e-08	rs7581524	0.0003713	6.7e-08	SMK
rs76398097	9.46552e-11	rs76320286	0.0003334	rs74356727	2.08e-06	rs76398097	0.001198	2.08e-06	SMK
rs76403337	2.6365e-10	rs76403337	0.02395	rs76403337	6.21e-06	rs76403337	6.649e-05	6.21e-06	SMK
rs76602912	2.78261e-08	rs185799410	0.003096	rs77057913	1.82e-05	rs76602912	0.009339	1.82e-05	SMK
rs76880918	3.50617e-08	rs75564433	0.004353	rs76880918	6.02e-06	rs75392819	0.04563	6.02e-06	SMK
rs7721826	4.24253e-10	rs17207408	0.07569	rs71639108	1.04e-07	rs17548736	2.632e-07	1.04e-07	SMK
rs7776307	1.27663e-08	rs34023024	0.1413	rs7757213	8.12e-08	rs851591	0.09726	8.12e-08	SMK
rs78330067	5.88111e-10	rs201872778	0.0255	rs78330067	1.64e-06	rs78330067	0.0002782	1.64e-06	SMK
rs79650876	6.62098e-13	rs79650876	0.0001253	rs79650876	2.13e-06	rs79650876	3.688e-07	3.688e-07	SCZ
rs7979285	4.33409e-08	rs2241418	0.1636	rs13906	1.68e-07	rs2303305	0.0001417	1.68e-07	SMK
rs79940062	1.50556e-08	rs79940062	1.565e-06	rs141291482	0.000584	rs79940062	0.001512	1.565e-06	CUD
rs8043085	2.71839e-09	rs8043085	0.001592	rs56059718	1.75e-06	rs8035957	5.584e-05	1.75e-06	SMK
rs8106205	7.0172e-09	rs8106205	4.845e-05	rs28400014	0.104	rs838144	2.616e-07	2.616e-07	SCZ
rs8141607	3.30407e-08	rs8141607	0.1656	rs8141607	7.27e-05	rs8141607	0.0004317	7.27e-05	SMK
rs848368	2.83532e-08	rs848395	0.02301	rs12540127	8.01e-07	rs2158139	4.031e-05	8.01e-07	SMK
rs9277997	1.22179e-12	rs9278020	5.223e-05	rs9278020	3.47e-06	rs11756267	2.384e-06	2.384e-06	SCZ
rs9576725	3.42869e-09	rs3812879	0.0002369	rs9576725	6.43e-06	rs3922615	0.002681	6.43e-06	SMK
rs9713970	1.68127e-08	rs55895332	0.116	rs103323	9.62e-06	rs9713970	4.262e-07	4.262e-07	SCZ
rs985146	1.42975e-10	rs146684022	4.702e-05	rs75108536	5.97e-07	rs75108536	0.01283	5.97e-07	SMK

### Sheet: Table S5
Table S5: Summary of pleiotropic loci from the ASSET meta-analysis in the European ancestry data and the data from the same SNP or the best proxy SNP in the CUD, SMK, and SCZ primary GWAS. Novel loci were determined using the LDLink R package, with a minimin R2=0.6.
Lead_snp	CUD_snp	CUD_coord	CUD_a1	CUD_a2	CUD_distance	CUD_dprime	CUD_r2	CUD_or	CUD_se	CUD_p	CUD_proxy_yn	CUD_GWSinprimary_yn	SMK_snp	SMK_coord	SMK_a1	SMK_a2	SMK_distance	SMK_dprime	SMK_r2	SMK_or	SMK_se	SMK_p	SMK_proxy_yn	SMK_GWSinprimary_yn	SCZ_snp	SCZ_coord	SCZ_a1	SCZ_a2	SCZ_distance	SCZ_dprime	SCZ_r2	SCZ_or	SCZ_se	SCZ_p	SCZ_proxy_yn	SCZ_GWSinprimary_yn	summary
rs10001365	rs3810844	4:147830499	T	C	33285	0.984	0.6814	-0.0283	0.972097	0.001399	N	N	rs10001365	4:146876062	A	G	0	1	1	-0.0152	0.984915	4.32e-21	Y	Y	rs6852084	4:147803578	A	C	6364	0.9867	0.8977	1.02296	0.0079	0.003879	N	N	Locus signifincant in SMK GWAS only
rs10009397	rs6851557	4:28724695	A	G	27845	0.9058	0.7886	0.055	1.05654	0.01161	N	N	rs2248575	4:28587997	A	G	-107231	0.9929	0.9144	0.014	1.0141	3.12e-10	N	Y	rs1976238	4:28685634	T	C	-11216	0.9159	0.6587	1.02183	0.0097	0.02562	N	N	Locus signifincant in SMK GWAS only
rs10016841	rs7695115	4:20102782	A	G	-110999	0.8848	0.6965	-0.0252	0.975115	0.02987	N	N	rs11940813	4:20209330	G	A	-2828	1	1	0.0109	1.01096	3.95e-06	N	N	rs73251354	4:20236744	G	A	22963	0.9378	0.7701	0.95323	0.0123	9.705e-05	N	N	Locus not signifincant in any primary GWAS
rs10035564	rs10051592	5:45090306	T	G	-162194	0.9286	0.8547	0.0113	1.01136	0.1938	N	N	rs3935086	5:44960821	A	T	-291577	0.8773	0.7427	-0.00414	0.995869	0.0141	N	N	rs10035564	5:45252500	A	G	0	1	1	0.93725	0.0081	1.649e-15	Y	Y	Locus signifincant in SCZ GWAS only
rs10148671	rs10148671	14:29469373	T	C	0	1	1	-0.0267	0.973653	0.002095	Y	N	rs12886628	14:29021094	C	G	20927	0.9139	0.8176	0.00989	1.00994	1.96e-09	N	Y	rs10148671	14:29469373	T	C	0	1	1	0.95323	0.0083	6.815e-09	Y	Y	Locus signifincant in SMK and SCZ GWAS, but not CUD
rs10189299	rs787433	2:145863858	C	G	-28296	0.9827	0.6122	0.0296	1.03004	0.0004566	N	N	rs10189299	2:145134587	A	T	0	1	1	-0.0139	0.986196	8.47e-16	Y	Y	rs12464832	2:145969331	G	A	77177	0.9367	0.6388	1.02143	0.0102	0.03826	N	N	Locus signifincant in SMK GWAS only
rs10193141	rs76913370	2:137105480	A	T	-48191	0.9075	0.6366	-0.0251	0.975212	0.02509	N	N	rs10193141	2:136396101	A	G	0	1	1	0.0121	1.01217	3.25e-12	Y	Y	rs10210363	2:137121268	C	T	-32403	0.8115	0.6234	0.98699	0.0082	0.1134	N	N	Locus signifincant in SMK GWAS only
rs10279261	rs10279261	7:133589846	A	G	0	1	1	-0.0383	0.962424	0.01018	Y	N	rs10279261	7:133905093	A	G	0	1	1	-0.0122	0.987874	6.87e-14	Y	Y	rs10954431	7:133430901	G	T	-158945	0.8916	0.6198	0.98089	0.0077	0.01226	N	N	Locus signifincant in SMK GWAS only
rs10402308	rs10402308	19:19657500	A	G	0	1	1	0.034	1.03458	0.001293	Y	N	rs12983940	19:19405622	A	G	-141069	0.9244	0.8174	0.00846	1.0085	0.000112	N	N	rs10402308	19:19657500	G	A	0	1	1	0.95753	0.0096	6.199e-06	Y	N	Locus not signifincant in any primary GWAS
rs10458563	rs12026990	1:50631193	A	G	18943	0.986	0.6683	0.0276	1.02798	0.003685	N	N	rs10458563	1:50146578	G	A	0	1	1	0.0171	1.01725	2.17e-18	Y	Y	rs10458563	1:50612250	A	G	0	1	1	0.96735	0.0092	0.0003109	Y	N	Locus signifincant in SMK GWAS only
rs10488027	rs34906945	7:37100263	T	TA	56376	0.8936	0.7887	-0.0351	0.965509	0.005215	N	N	rs1424297	7:37003758	T	C	-524	1	1	0.011	1.01106	5.85e-07	N	N	rs12533221	7:37067873	C	A	23986	0.8903	0.7055	0.98491	0.0113	0.1792	N	N	Locus not signifincant in any primary GWAS
rs10496184	rs111970829	2:72698597	T	C	16887	1	0.9828	-0.0574	0.944216	0.04626	N	N	rs113906689	2:72641816	T	C	187235	0.9909	0.9308	-0.0126	0.987479	1.82e-06	N	N	rs55747300	2:72696999	G	C	15289	0.9803	0.8375	0.96194	0.0139	0.005381	N	N	Locus not signifincant in any primary GWAS
rs10501093	rs10501093	11:27990119	A	G	0	1	1	-0.1081	0.897538	2.313e-06	Y	N	rs11030161	11:27911234	G	A	-57338	1	0.9169	0.0101	1.01015	1.12e-05	N	N	rs11030174	11:27983257	G	A	-6862	1	1	1.03624	0.0117	0.002325	N	N	Locus not signifincant in any primary GWAS
rs10514370	rs2009416	5:92415111	T	C	-20370	0.9685	0.8641	-0.0264	0.973945	0.002251	N	N	rs10514370	5:93099775	T	G	0	1	1	-0.00935	0.990694	9.54e-09	Y	Y	rs7711868	5:92461247	T	A	25766	0.9951	0.695	1.02593	0.0079	0.001137	N	N	Locus signifincant in SMK GWAS only
rs10760393	rs405631	9:127968496	A	C	76303	0.9945	0.6013	0.0558	1.05739	3.806e-10	N	Y	rs10121756	9:125227031	A	G	97117	0.9405	0.7904	0.00877	1.00881	2.95e-08	N	Y	rs610959	9:127850322	G	T	-41871	1	1	1.02122	0.0077	0.00659	N	N	Locus signifincant in CUD and SMK GWAS, but not SCZ
rs10818689	rs6478631	9:101013842	C	G	-8622	1	0.8945	-0.0471	0.953992	3.549e-06	N	N	rs10818689	9:98260182	C	G	0	1	1	0.00953	1.00958	7.27e-06	Y	N	rs10985779	9:101059521	C	A	37057	0.9453	0.8641	0.95332	0.0102	2.66e-06	N	N	Locus not signifincant in any primary GWAS
rs10835368	rs10835372	11:28643913	T	C	614	1	0.9915	0.0471	1.04823	3.028e-08	N	Y	rs4636654	11:28621106	A	G	-646	0.9424	0.8028	-0.0115	0.988566	9.79e-13	N	Y	rs10767734	11:28642381	C	T	-918	0.8334	0.6916	1.05222	0.0082	5.616e-10	N	Y	Locus signifincant in all primary GWAS
rs10865306	rs10865306	2:58913139	T	C	0	1	1	-0.0955	0.908918	5.343e-06	Y	N	rs10490091	2:58654736	G	A	-31268	0.9438	0.8838	-0.0114	0.988665	6.38e-07	N	N	rs1922787	2:58863670	T	A	-49469	0.9355	0.8347	0.95935	0.0111	0.0001983	N	N	Locus not signifincant in any primary GWAS
rs10871324	rs13333022	16:76517892	A	C	10264	0.9799	0.9526	-0.0385	0.962232	3.588e-06	N	N	rs8060286	16:76456784	C	G	-16947	0.9477	0.8838	0.00844	1.00848	8.95e-08	N	N	rs1466971	16:76499475	T	C	-8153	1	0.9802	1.02583	0.0078	0.001006	N	N	Locus not signifincant in any primary GWAS
rs10872071	rs9374265	6:111944069	A	C	-4521	0.9513	0.8977	-0.0293	0.971125	0.01325	N	N	rs174405	6:111609019	A	T	-18368	0.8645	0.7056	-0.0176	0.982554	9.94e-16	N	Y	rs9487685	6:111936578	T	C	-12012	0.8999	0.7773	0.97726	0.0117	0.04917	N	N	Locus signifincant in SMK GWAS only
rs10883840	rs11191467	10:104698209	A	G	-223830	0.9889	0.6062	0.0379	1.03863	0.02192	N	N	rs10786721	10:102894626	A	C	-267656	0.9959	0.9797	0.0179	1.01806	7.91e-27	N	Y	rs12244388	10:104640052	G	A	-281987	0.9813	0.7777	1.07251	0.008	1.59e-18	N	Y	Locus signifincant in SMK and SCZ GWAS, but not CUD
rs10946808	rs9379832	6:26186200	A	G	-47187	0.8919	0.7211	0.0257	1.02603	0.006116	N	N	rs9358913	6:26239176	G	A	6017	0.9467	0.8749	-0.00877	0.991268	6.16e-07	N	N	rs10946808	6:26233387	A	G	0	1	1	0.94791	0.0085	3.721e-10	Y	Y	Locus signifincant in SCZ GWAS only
rs10966819	rs2053535	9:25258240	A	G	-1168	0.9391	0.8644	-0.0505	0.950754	0.02967	N	N	rs35761154	9:25206369	C	CTCTG	-53041	0.8464	0.6498	-0.0101	0.989951	5.59e-05	N	N	rs12337176	9:25178084	C	T	-81324	0.8985	0.7913	1.05887	0.0125	4.991e-06	N	N	Locus not signifincant in any primary GWAS
rs10984475	rs792933	9:122043820	A	G	-28194	0.923	0.8317	0.0255	1.02583	0.002373	N	N	rs34530504	9:119281677	T	TATATAA	-28059	0.923	0.8317	-0.0102	0.989852	1.72e-09	N	Y	rs4837628	9:122059709	T	C	-12305	0.9545	0.8579	1.03334	0.0078	2.659e-05	N	N	Locus signifincant in SMK GWAS only
rs11012750	rs12766229	10:21769994	C	G	-124034	0.8816	0.677	-0.0771	0.925797	0.001542	N	N	rs11012726	10:21508343	C	T	-96756	0.9009	0.8081	0.0143	1.0144	4.25e-17	N	Y	rs12770228	10:21783634	G	A	-110394	0.9094	0.8052	1.01562	0.0091	0.08798	N	N	Locus signifincant in SMK GWAS only
rs11027839	rs145623379	11:24408950	G	GT	19715	0.9874	0.8857	0.0231	1.02337	0.019	N	N	rs200203291	11:24387511	A	G	19822	0.9916	0.8861	0.0042	1.00421	0.030637	N	N	rs12363019	11:24374545	T	A	-14690	0.8944	0.7808	0.94971	0.0082	2.579e-10	N	Y	Locus signifincant in SCZ GWAS only
rs11078713	rs11078713	17:7795972	A	G	0	1	1	-0.026	0.974335	0.3728	Y	N	rs11078713	17:7892654	G	A	0	1	1	-0.0126	0.987479	2.77e-15	Y	Y	rs9889962	17:7801509	C	A	5537	0.8102	0.6537	1.02296	0.0087	0.008978	N	N	Locus signifincant in SMK GWAS only
rs11165874	rs11165875	1:97915213	T	C	6969	1	0.9957	-0.0326	0.967926	0.0003253	N	N	rs11165874	1:97442688	C	G	0	1	1	0.00736	1.00739	4.86e-06	Y	N	rs6696976	1:97928976	T	G	20732	0.9835	0.6723	0.96348	0.0084	1.008e-05	N	N	Locus not signifincant in any primary GWAS
rs111749275	rs41525346	17:17129431	A	G	-50513	1	0.6636	-0.0421	0.958774	0.006058	N	N	rs41283373	17:17260810	C	A	-15820	1	0.9846	0.0126	1.01268	1.73e-06	N	N	rs138113734	17:17148496	C	T	-31448	1	0.9846	1.03666	0.0107	0.0007144	N	N	Locus not signifincant in any primary GWAS
rs1120160	rs72688154	8:115601018	T	G	19210	0.9543	0.8558	0.0486	1.0498	0.0002033	N	N	rs72690241	8:114727372	C	T	157793	0.9219	0.7413	0.00994	1.00999	0.000138	N	N	rs17714449	8:115479130	C	T	-102678	0.9734	0.8111	0.96551	0.0118	0.002894	N	N	Locus not signifincant in any primary GWAS
rs11220729	rs11220753	11:126952975	A	G	51496	0.9818	0.8155	0.019	1.01918	0.09399	N	N	rs11220737	11:127048043	C	A	16459	0.9822	0.9562	0.0118	1.01187	2.07e-07	N	N	rs57834502	11:126925001	T	C	23522	0.9822	0.9562	1.03252	0.0125	0.01029	N	N	Locus not signifincant in any primary GWAS
rs112538459	rs7210219	17:44018519	T	C	491196	0.9257	0.6505	-0.0186	0.981572	0.07115	N	N	rs370497097	17:45919064	T	TA	469107	0.9721	0.6321	-0.0119	0.988171	4.07e-07	N	N	rs35631660	17:43832337	A	G	305014	0.973	0.7226	1.06567	0.0108	3.921e-09	N	Y	Locus signifincant in SCZ GWAS only
rs11255912	rs11255890	10:8784773	A	C	-23554	0.9959	0.9918	-0.0194	0.980787	0.02292	N	N	rs3928823	10:8763894	A	G	-2470	1	1	-0.0106	0.989456	7.5e-11	N	Y	rs9665552	10:8811034	T	C	2707	1	1	1.03666	0.0082	1.217e-05	N	N	Locus signifincant in SMK GWAS only
rs112931805	rs112931805	1:29031718	T	C	0	1	1	0.0439	1.04488	0.0006366	Y	N	rs61786043	1:28688564	A	C	-16642	1	0.6347	0.00358	1.00359	0.0876	N	N	rs61786047	1:29032580	G	A	862	1	1	1.08199	0.0135	4.907e-09	N	Y	Locus signifincant in SCZ GWAS only
rs113039233	rs113039233	6:27430126	A	G	0	1	1	-0.0261	0.974238	0.00607	Y	N	rs113039233	6:27462347	A	G	0	1	1	-0.00797	0.992062	5.78e-06	Y	N	rs113039233	6:27430126	G	A	0	1	1	1.05728	0.0091	1.146e-09	Y	Y	Locus signifincant in SCZ GWAS only
rs114398534	rs138997413	3:84550241	T	G	330820	0.9512	0.8063	0.0918	1.09615	1.01e-05	N	N	rs80022979	3:83905085	A	G	-265185	0.8776	0.6576	-0.0147	0.985408	5.98e-06	N	N	rs149873258	3:84541302	C	T	321881	0.9507	0.6847	1.0594	0.0191	0.002454	N	N	Locus not signifincant in any primary GWAS
rs1145627	rs1173448	5:157599507	C	G	-49248	0.9285	0.6479	-0.0415	0.959349	0.03092	N	N	rs1621322	5:158227415	T	A	5668	0.9825	0.8407	0.0126	1.01268	5.94e-08	N	N	rs716194	5:157662262	G	A	13507	0.9914	0.9744	0.98079	0.0114	0.08979	N	N	Locus not signifincant in any primary GWAS
rs114841291	rs114841291	3:53556114	A	G	0	1	1	-0.0461	0.954946	0.02798	Y	N	rs114841291	3:53522087	A	G	0	1	1	-0.0162	0.983931	2.28e-06	Y	N	rs114841291	3:53556114	G	A	0	1	1	0.97113	0.0195	0.1325	Y	N	Locus not signifincant in any primary GWAS
rs114893978	rs139502047	3:79612995	A	G	-70046	0.8275	0.6017	0.0522	1.05359	0.02119	N	N	rs144391992	3:79813689	A	ATC	179798	0.8763	0.6367	-0.0198	0.980395	1.57e-05	N	N	rs76828671	3:79598116	G	T	-84925	0.8277	0.6209	0.92155	0.0235	0.0005086	N	N	Locus not signifincant in any primary GWAS
rs1149457	rs28408993	8:64632681	T	C	83806	0.9447	0.8118	-0.0164	0.983734	0.117	N	N	rs1149457	8:63636317	C	A	0	1	1	0.0103	1.01035	4.55e-08	Y	Y	rs1217091	8:64527399	T	C	-21476	0.942	0.7054	0.94403	0.0108	8.59e-08	N	N	Locus signifincant in SMK GWAS only
rs1155397	rs1155397	7:114953597	A	G	0	1	1	0.0281	1.0285	0.00121	Y	N	rs10270358	7:115308297	G	A	-5246	1	0.9954	-0.0109	0.989159	1.2e-10	N	Y	rs7785460	7:115083282	T	G	129685	0.8257	0.6062	1.03634	0.0082	1.431e-05	N	N	Locus signifincant in SMK GWAS only
rs11596252	rs34372664	10:18761474	A	G	5485	0.9738	0.8194	-0.0186	0.981572	0.1364	N	N	rs11596252	10:18467060	G	A	0	1	1	0.00274	1.00274	0.216	Y	N	rs11596252	10:18755989	A	G	0	1	1	1.07724	0.0116	1.514e-10	Y	Y	Locus signifincant in SCZ GWAS only
rs11598856	rs12411387	10:103858304	T	C	-82325	0.9827	0.7467	0.0211	1.02132	0.02869	N	N	rs11594623	10:102200594	C	T	19722	1	0.9946	0.014	1.0141	3.91e-14	N	Y	rs71496537	10:103952323	G	T	11694	1	0.9946	0.96715	0.0094	0.0003758	N	N	Locus signifincant in SMK GWAS only
rs11601651	rs516124	11:64128423	T	G	-8244	0.9957	0.9747	-0.0383	0.962424	6.016e-06	N	N	rs574835	11:64343196	A	G	-25999	0.9007	0.7941	-0.0103	0.989753	2.33e-10	N	Y	rs1199046	11:64118126	C	T	-18541	0.9656	0.9206	1.00461	0.0083	0.5784	N	N	Locus signifincant in SMK GWAS only
rs11611651	rs78424217	12:133472895	T	C	92105	0.9848	0.9554	0.026	1.02634	0.09952	N	N	rs11611651	12:132804204	A	G	0	1	1	0.0172	1.01735	1.48e-09	Y	Y	rs77330849	12:133374905	C	T	-5885	0.9844	0.6023	1.01806	0.0117	0.1252	N	N	Locus signifincant in SMK GWAS only
rs11631474	rs60066681	15:67808076	A	C	-126091	0.8823	0.7481	0.0645	1.06663	0.001408	N	N	rs3784699	15:67715253	C	T	73424	0.995	0.6469	0.0108	1.01086	2.75e-11	N	Y	rs17242605	15:67963436	A	G	29269	0.9959	0.9231	0.96242	0.0082	2.974e-06	N	N	Locus signifincant in SMK GWAS only
rs11652894	rs2955351	17:17987285	C	G	34846	0.9211	0.7192	0.0278	1.02819	0.001715	N	N	rs12948749	17:18046488	A	G	-2637	0.9959	0.9919	0.00774	1.00777	4.73e-06	N	N	rs2955373	17:17973617	C	A	21178	0.8487	0.683	1.04321	0.0086	8.303e-07	N	N	Locus not signifincant in any primary GWAS
rs11656151	rs11656151	17:44068492	A	G	0	1	1	0.0368	1.03749	0.0001762	Y	N	rs72836318	17:46044213	C	T	53087	0.9496	0.8336	-0.0132	0.986887	6.74e-13	N	Y	rs17651507	17:44059010	A	T	-9482	0.9806	0.7927	0.96851	0.0092	0.0005049	N	N	Locus signifincant in SMK GWAS only
rs11657504	rs12603761	17:44234168	A	G	148558	1	0.8574	0.0844	1.08806	0.0008077	N	N	rs138411061	17:46019298	A	AG	11054	0.8513	0.6063	0.0126	1.01268	2.27e-07	N	N	rs75098428	17:44358098	C	A	272488	0.9245	0.7031	0.97103	0.0135	0.02903	N	N	Locus not signifincant in any primary GWAS
rs11665242	rs17411548	18:50822943	T	G	-84184	0.975	0.9428	0.0337	1.03427	6.246e-05	N	N	rs62098013	18:53337491	A	G	-43266	0.9856	0.7713	0.0112	1.01126	7.24e-12	N	Y	rs4632195	18:50746748	C	T	-160379	0.975	0.6273	0.95142	0.0084	2.725e-09	N	Y	Locus signifincant in SMK and SCZ GWAS, but not CUD
rs11678980	rs1921309	2:162048975	A	T	-52286	0.9482	0.781	0.0399	1.04071	0.005201	N	N	rs11678980	2:161244750	A	G	0	1	1	0.0112	1.01126	1.63e-12	Y	Y	rs11678980	2:162101261	G	A	0	1	1	0.96918	0.0082	0.000132	Y	N	Locus signifincant in SMK GWAS only
rs11687524	rs34163187	2:200036359	T	TA	-76266	0.8593	0.7296	-0.124	0.88338	0.001836	N	N	rs57772917	2:199235402	G	T	-12500	1	0.9763	-0.00604	0.993978	0.000471	N	N	rs1451488	2:199990107	A	G	-122518	0.9554	0.8841	0.93613	0.0079	6.722e-17	N	Y	Locus signifincant in SCZ GWAS only
rs11691023	rs11644	2:113289032	A	G	-50687	0.8916	0.6598	0.0297	1.03015	0.003439	N	N	rs115410449	2:112500902	C	A	-81240	0.9185	0.7582	-0.0131	0.986985	7.43e-07	N	N	rs13416022	2:113316350	A	C	-23369	1	0.9886	0.97064	0.0095	0.001621	N	N	Locus not signifincant in any primary GWAS
rs11729080	rs11729080	4:112503872	A	G	0	1	1	-0.038	0.962713	0.002146	Y	N	rs3934797	4:111546456	A	G	-36260	1	0.8637	-0.0151	0.985013	1.9e-13	N	Y	rs11729080	4:112503872	G	A	0	1	1	1.03935	0.0122	0.001604	Y	N	Locus signifincant in SMK GWAS only
rs11740474	rs35045500	5:153685076	A	G	4329	1	0.7969	-0.0084	0.991635	0.3283	N	N	rs11740474	5:154301187	T	A	0	1	1	-0.000737	0.999263	0.645	Y	N	rs11740474	5:153680747	A	T	0	1	1	0.95085	0.0086	4.46e-09	Y	Y	Locus signifincant in SCZ GWAS only
rs11742625	rs36125691	5:91398996	A	C	2883	1	0.9808	-0.028	0.972388	0.03598	N	N	rs11742625	5:92100296	C	T	0	1	1	0.0157	1.01582	2.19e-10	Y	Y	rs34081113	5:91380289	A	G	-15824	1	0.9444	0.93763	0.013	7.631e-07	N	N	Locus signifincant in SMK GWAS only
rs117516860	rs3793605	9:23824841	T	G	3043	1	0.7657	0.0323	1.03283	0.002855	N	N	rs117516860	9:23821800	T	G	0	1	1	-0.0116	0.988467	7.28e-08	Y	N	rs11791636	9:23819940	C	T	-1858	0.9722	0.9196	1.01572	0.01	0.1187	N	N	Locus not signifincant in any primary GWAS
rs11754444	rs11754444	6:67199184	A	G	0	1	1	0.0337	1.03427	0.2515	Y	N	rs11754444	6:66489291	A	G	0	1	1	0.0102	1.01025	1.07e-06	Y	N	rs11754444	6:67199184	G	A	0	1	1	1.04019	0.012	0.001027	Y	N	Locus not signifincant in any primary GWAS
rs117655234	rs16951448	13:96714278	A	G	109601	1	0.6188	-0.0436	0.957337	0.001223	N	N	rs79982876	13:96162822	T	G	210399	0.9669	0.6043	-0.0133	0.986788	7.41e-07	N	N	rs117236115	13:96941909	G	A	337232	0.9517	0.8139	1.0678	0.0177	0.0002109	N	N	Locus not signifincant in any primary GWAS
rs11766036	rs12707047	7:132298372	C	G	-3029	0.9768	0.8859	-0.0676	0.934634	0.006541	N	N	rs11766036	7:132616642	G	T	0	1	1	-0.0138	0.986295	3.39e-10	Y	Y	rs11773117	7:132327970	C	T	26569	0.9575	0.807	0.97971	0.0127	0.1048	N	N	Locus signifincant in SMK GWAS only
rs11773232	rs2057926	7:119892061	A	G	-27126	1	0.7141	0.0474	1.04854	4.339e-05	N	N	rs6942451	7:120323027	T	C	43894	1	1	-0.0117	0.988368	2.25e-06	N	N	rs10953907	7:119891175	C	G	-28012	1	0.7141	0.98926	0.0111	0.3304	N	N	Locus not signifincant in any primary GWAS
rs117734003	rs78081759	19:51130909	A	G	1164	1	1	0.0355	1.03614	0.05644	N	N	rs78081759	19:50627652	A	G	1164	1	1	0.0163	1.01643	1.91e-07	N	N	rs78081759	19:51130909	G	A	1164	1	1	0.96204	0.0166	0.01933	N	N	Locus not signifincant in any primary GWAS
rs117848304	rs117848304	19:42446154	T	C	0	1	1	-0.0327	0.967829	0.2245	Y	N	rs74488471	19:41981180	A	G	39178	0.8577	0.6868	-0.0191	0.981081	1.83e-05	N	N	rs117848304	19:42446154	C	T	0	1	1	0.87608	0.03	1.046e-05	Y	N	Locus not signifincant in any primary GWAS
rs11801229	rs41377246	1:204617283	A	G	2808	1	0.6721	-0.0196	0.980591	0.1432	N	N	rs41377246	1:204648155	A	G	2808	1	0.6721	-0.0117	0.988368	7.41e-06	N	N	rs11801229	1:204614475	A	G	0	1	1	0.9631	0.01	0.0001636	Y	N	Locus not signifincant in any primary GWAS
rs11808640	rs66824547	1:96280212	A	T	-38881	1	0.9885	-0.019	0.981179	0.1477	N	N	rs143325636	1:95851458	C	CTT	-2079	1	1	0.0118	1.01187	1e-05	N	N	rs4261160	1:96380948	T	G	61855	1	0.7789	0.96851	0.0103	0.001969	N	N	Locus not signifincant in any primary GWAS
rs11855874	rs72744595	15:77965987	T	C	-5923	1	1	-0.0264	0.973945	0.03673	N	N	rs78501785	15:77677387	T	C	-2181	1	1	-0.0107	0.989357	1.05e-05	N	N	rs11855874	15:77971910	A	G	0	1	1	0.96377	0.0116	0.001419	Y	N	Locus not signifincant in any primary GWAS
rs11897811	rs317243	2:76239791	A	G	-27348	0.9698	0.729	-0.0326	0.967926	0.1582	N	N	rs35328078	2:76126909	C	T	86896	0.9886	0.9718	-0.00681	0.993213	0.00087	N	N	rs11897811	2:76267139	C	T	0	1	1	0.94412	0.0102	1.486e-08	Y	Y	Locus signifincant in SCZ GWAS only
rs1190234	rs1190226	14:103390383	T	C	-8323	0.903	0.6014	-0.0831	0.920259	0.004012	N	N	rs1190234	14:102932369	A	G	0	1	1	0.00958	1.00963	1.28e-05	Y	N	rs1190234	14:103398706	G	A	0	1	1	0.98079	0.0104	0.0608	Y	N	Locus not signifincant in any primary GWAS
rs11933574	rs4692268	4:27977944	A	C	-8543	0.9747	0.883	-0.0457	0.955329	0.0005363	N	N	rs28744507	4:27983864	C	A	-1001	1	1	-0.01	0.99005	9.61e-06	N	N	rs4140908	4:27966890	T	C	-19597	0.9344	0.8387	1.01806	0.0114	0.1162	N	N	Locus not signifincant in any primary GWAS
rs11941714	rs10023530	4:31203899	A	G	1230	0.9896	0.6021	-0.044	0.956954	0.005883	N	N	rs58400863	4:31182862	A	G	-18185	0.9787	0.9341	-0.0114	0.988665	5.03e-12	N	Y	rs11941714	4:31202669	G	A	0	1	1	1.04949	0.0091	9.805e-08	Y	N	Locus signifincant in SMK GWAS only
rs12129573	rs6424547	1:73776696	C	G	8330	1	0.906	0.0445	1.0455	1.031e-07	N	N	rs150802333	1:73311730	T	TTTC	9047	1	0.906	-0.0154	0.984718	2.03e-18	N	Y	rs12129573	1:73768366	C	A	0	1	1	0.93417	0.0082	1.417e-16	Y	Y	Locus signifincant in SMK and SCZ GWAS, but not CUD
rs12143162	rs12143162	1:72897687	T	C	0	1	1	-0.0215	0.978729	0.04242	Y	N	rs12122822	1:72380699	G	T	-51305	1	0.7703	0.0125	1.01258	5.29e-09	N	Y	rs12143162	1:72897687	T	C	0	1	1	0.97619	0.0104	0.02001	Y	N	Locus signifincant in SMK GWAS only
rs12201914	rs7753280	6:69432328	T	C	51177	0.9827	0.6148	0.0264	1.02675	0.001983	N	N	rs12201914	6:68671259	T	C	0	1	1	-0.00921	0.990832	1.77e-07	Y	N	rs12201914	6:69381151	C	T	0	1	1	0.96957	0.0096	0.001275	Y	N	Locus not signifincant in any primary GWAS
rs12213996	rs13207840	6:67466788	T	C	-21568	0.9642	0.6108	-0.0272	0.973167	0.001029	N	N	rs146628116	6:66841535	A	T	63072	0.9039	0.7862	0.0144	1.0145	1.43e-14	N	Y	rs6902676	6:67555387	C	T	67031	0.929	0.796	1.02429	0.0083	0.003844	N	N	Locus signifincant in SMK GWAS only
rs12270764	rs12270764	11:112803071	A	G	0	1	1	0.0336	1.03417	0.002989	Y	N	rs74630094	11:112910036	T	C	-22312	0.9912	0.8746	0.0144	1.0145	3.87e-10	N	Y	rs12279131	11:112812563	C	A	9492	0.9913	0.8823	0.97103	0.0109	0.007017	N	N	Locus signifincant in SMK GWAS only
rs12285419	rs7104073	11:46596019	C	G	252830	0.9152	0.7429	-0.0366	0.964062	0.001753	N	N	rs3136476	11:46729945	TAGG	T	408306	0.9144	0.6612	0.0129	1.01298	5.5e-08	N	N	rs12285419	11:46343189	C	A	0	1	1	0.92201	0.01	3.731e-16	Y	Y	Locus signifincant in SCZ GWAS only
rs12432904	rs3548	14:103811181	A	G	-1139	1	0.7438	0.0769	1.07993	0.0005444	N	N	rs34270062	14:103316726	G	GTCT	-29257	0.919	0.685	0.00232	1.00232	0.228	N	N	rs12432904	14:103812320	G	T	0	1	1	1.04949	0.0082	4.221e-09	Y	Y	Locus signifincant in SCZ GWAS only
rs12441495	rs12441495	15:41222487	C	G	0	1	1	0.0589	1.06067	0.01259	Y	N	rs12441495	15:40930289	C	G	0	1	1	0.0112	1.01126	3.39e-06	Y	N	rs12441495	15:41222487	G	C	0	1	1	0.9759	0.0138	0.07791	Y	N	Locus not signifincant in any primary GWAS
rs12514133	rs34622149	5:137713134	CAG	C	-29331	1	0.9948	0.0289	1.02932	0.008514	N	N	rs12514133	5:138406776	C	T	0	1	1	-0.0104	0.989654	7.54e-08	Y	N	rs757647	5:137707315	G	A	-35150	0.9948	0.9896	1.04164	0.0089	4.736e-06	N	N	Locus not signifincant in any primary GWAS
rs12530512	rs57960006	7:137049227	G	GCCATTGCCATGGC	-34053	0.9433	0.8859	-0.0406	0.960213	0.1456	N	N	rs34084595	7:137360564	T	TG	-37970	0.9476	0.8941	-0.0019	0.998102	0.306929	N	N	rs13230189	7:137073259	C	T	-10021	0.9912	0.9572	1.07455	0.0081	1.043e-18	N	Y	Locus signifincant in SCZ GWAS only
rs1257432	rs1257432	14:99665331	A	G	0	1	1	-0.0601	0.94167	0.001016	Y	N	rs17551753	14:99210791	T	C	11797	0.891	0.6402	0.00817	1.0082	6.41e-05	N	N	rs1257432	14:99665331	G	A	0	1	1	1.0405	0.0091	1.199e-05	Y	N	Locus not signifincant in any primary GWAS
rs12629637	rs3774800	3:49334768	A	G	47971	0.9955	0.9281	-0.0598	0.941953	1.718e-12	N	Y	rs4955420	3:49171432	C	T	-77932	0.9905	0.8554	-0.00989	0.990159	3.79e-09	N	Y	rs6795772	3:49365269	C	T	78472	0.9459	0.6491	1.03221	0.0084	0.000159	N	N	Locus signifincant in CUD and SMK GWAS, but not SCZ
rs12657403	rs12657403	5:3174785	A	G	0	1	1	-0.0204	0.979807	0.1184	Y	N	rs16871345	5:3177026	C	T	2355	0.957	0.8871	-0.011	0.98906	1.06e-05	N	N	rs16871355	5:3178779	T	C	3994	0.8628	0.7366	1.03015	0.0116	0.01055	N	N	Locus not signifincant in any primary GWAS
rs12739243	rs12739243	1:210302043	T	C	0	1	1	-0.0136	0.986492	0.4257	Y	N	rs55921136	1:210185988	C	T	57290	0.9107	0.7424	-0.0136	0.986492	1.9e-12	N	Y	rs12739243	1:210302043	T	C	0	1	1	1.01582	0.0092	0.08831	Y	N	Locus signifincant in SMK GWAS only
rs12741053	rs12735467	1:115416503	T	G	8630	1	0.9915	0.0356	1.03624	0.147	N	N	rs12741053	1:114865252	C	T	0	1	1	-0.0111	0.988961	6.38e-06	Y	N	rs71664873	1:115645445	G	A	237572	0.8588	0.6223	0.96948	0.0105	0.003207	N	N	Locus not signifincant in any primary GWAS
rs12789949	rs12789949	11:121514843	A	G	0	1	1	-0.0407	0.960117	0.0224	Y	N	rs12789949	11:121644134	G	A	0	1	1	0.019	1.01918	4.44e-08	Y	Y	rs12789949	11:121514843	A	G	0	1	1	0.93221	0.0206	0.0006368	Y	N	Locus signifincant in SMK GWAS only
rs12790196	rs10896647	11:57571883	T	C	74036	0.9954	0.9862	0.0447	1.04571	2.538e-07	N	N	rs71460549	11:57716658	C	G	-13717	1	0.9954	0.00453	1.00454	0.0288	N	N	rs7938083	11:57493622	C	A	-4225	1	1	0.94895	0.0087	1.599e-09	N	Y	Locus signifincant in SCZ GWAS only
rs1287533	rs1287533	13:81842649	A	T	0	1	1	0.0272	1.02757	0.03306	Y	N	rs9574784	13:81211135	T	C	-57379	0.9251	0.6641	0.0122	1.01227	5.88e-06	N	N	rs73525702	13:81792502	G	C	-50147	0.9877	0.6488	0.96841	0.0119	0.006958	N	N	Locus not signifincant in any primary GWAS
rs1291818	rs1291818	10:11132190	T	C	0	1	1	-0.0342	0.966378	0.09025	Y	N	rs1291818	10:11090227	C	T	0	1	1	0.0105	1.01056	2.42e-11	Y	Y	rs1291818	10:11132190	T	C	0	1	1	0.97707	0.0081	0.004282	Y	N	Locus signifincant in SMK GWAS only
rs12952830	rs71312962	17:7819997	CCAAA	C	-4677	1	0.9027	-0.0298	0.97064	0.1664	N	N	rs9902772	17:7920168	C	T	-1188	0.9006	0.6247	-0.0137	0.986393	2.54e-06	N	N	rs9902772	17:7823486	T	C	-1188	0.9006	0.6247	1.07079	0.0166	3.621e-05	N	N	Locus not signifincant in any primary GWAS
rs12993822	rs35298659	2:155853795	CTGTG	C	-159484	0.9942	0.8806	0.0794	1.08264	0.02916	N	N	rs36094366	2:155146549	A	G	-10218	1	0.9888	0.0105	1.01056	4.35e-08	N	Y	rs17644050	2:155946659	G	C	-66620	0.9943	0.9558	0.94762	0.0098	4.023e-08	N	Y	Locus signifincant in SMK and SCZ GWAS, but not CUD
rs13009008	rs7575189	2:174015168	A	G	-28065	0.9899	0.6866	-0.0254	0.97492	0.002346	N	N	rs13009008	2:173178505	G	A	0	1	1	-0.0097	0.990347	6.92e-09	Y	Y	rs3754740	2:174062595	A	G	19362	0.82	0.6666	0.96425	0.0088	3.574e-05	N	N	Locus signifincant in SMK GWAS only
rs13092285	rs13092285	3:75129539	A	C	0	1	1	-0.0782	0.924779	0.003304	Y	N	rs61279572	3:74938013	C	T	-142375	0.9775	0.8151	-0.0138	0.986295	1.1e-11	N	Y	rs7622251	3:74891965	C	T	-237574	0.8172	0.6535	1.03283	0.0098	0.0009759	N	N	Locus signifincant in SMK GWAS only
rs13153844	rs13161419	5:106508913	T	G	-10847	1	0.9807	0.0213	1.02153	0.1013	N	N	rs35740714	5:107282321	A	C	98262	0.8659	0.6482	-0.0148	0.985309	2.3e-08	N	Y	rs34319558	5:106593515	C	T	73755	0.8758	0.6559	1.04624	0.0141	0.001368	N	N	Locus signifincant in SMK GWAS only
rs13189022	rs242879	5:87520782	T	G	-220052	0.9626	0.7168	0.0895	1.09363	0.0008391	N	N	rs35301639	5:88458025	A	G	13008	1	1	-0.015	0.985112	1.84e-15	N	Y	rs12516483	5:87750535	A	T	9701	1	0.944	1.03458	0.0089	0.0001383	N	N	Locus signifincant in SMK GWAS only
rs13197257	rs35736453	6:128329493	T	TC	-4189	1	1	-0.0335	0.967055	0.001994	N	N	rs13197257	6:128012537	T	G	0	1	1	-0.00978	0.990268	2.49e-08	Y	Y	rs13219424	6:128332084	C	T	-1598	1	0.8631	1.04707	0.0084	4.523e-08	N	Y	Locus signifincant in SMK and SCZ GWAS, but not CUD
rs13200059	rs17539385	6:111724502	A	C	-218732	0.7928	0.6285	-0.0386	0.962135	0.1528	N	N	rs17539385	6:111403299	A	C	-218732	0.7928	0.6285	-0.0299	0.970543	4.6e-11	N	Y	rs17539385	6:111724502	C	A	-218732	0.7928	0.6285	0.9429	0.0269	0.02872	N	N	Locus signifincant in SMK GWAS only
rs13215383	rs1022647	6:112029402	T	C	10052	0.9894	0.8853	0.0292	1.02963	0.01706	N	N	rs13215383	6:111698147	T	C	0	1	1	0.0112	1.01126	5.35e-06	Y	N	rs13215383	6:112019350	C	T	0	1	1	1.01664	0.0127	0.1963	Y	N	Locus not signifincant in any primary GWAS
rs13255588	rs143120096	8:143410188	G	GGA	25461	0.9245	0.6403	0.0477	1.04886	0.2424	N	N	rs13266463	8:142322332	A	G	18966	0.9577	0.8944	0.0029	1.0029	0.0719	N	N	rs4976992	8:143369368	C	T	-15359	0.9915	0.9507	1.06418	0.0081	1.204e-14	N	Y	Locus signifincant in SCZ GWAS only
rs13302141	rs10983801	9:120574129	A	T	36285	0.9389	0.609	0.0436	1.04456	0.0004863	N	N	rs35508699	9:117776493	T	C	927	1	0.7943	0.0118	1.01187	2.53e-07	N	N	rs13302141	9:120537844	G	T	0	1	1	1.0285	0.0137	0.03996	Y	N	Locus not signifincant in any primary GWAS
rs13394364	rs13394364	2:146411744	T	G	0	1	1	0.0191	1.01928	0.1286	Y	N	rs13423564	2:145649623	T	A	-4553	0.9787	0.8655	0.0136	1.01369	3.41e-08	N	Y	rs10167121	2:146419376	T	C	7632	0.8017	0.6302	1.05834	0.0137	3.3e-05	N	N	Locus signifincant in SMK GWAS only
rs1343432	rs1343432	1:49396989	C	G	0	1	1	0.0179	1.01806	0.06215	Y	N	rs1343432	1:48931317	C	G	0	1	1	0.0143	1.0144	1.18e-14	Y	Y	rs1343432	1:49396989	G	C	0	1	1	0.9657	0.0089	8.239e-05	Y	N	Locus signifincant in SMK GWAS only
rs1348129	rs7552379	1:163705585	T	C	-57578	0.9366	0.6921	0.0285	1.02891	0.000743	N	N	rs1837732	1:163797435	C	T	3509	0.9878	0.934	0.00792	1.00795	8.1e-07	N	N	rs1348129	1:163763163	G	A	0	1	1	1.0477	0.0086	5.757e-08	Y	N	Locus not signifincant in any primary GWAS
rs134906	rs2267448	22:42538618	A	G	-150752	0.8315	0.6858	0.0503	1.05159	0.02473	N	N	rs5751239	22:42196233	T	C	-97131	0.8914	0.6183	-0.0102	0.989852	1.02e-10	N	Y	rs133300	22:42389839	A	G	-299531	0.8331	0.6669	0.94649	0.0081	9.106e-12	N	Y	Locus signifincant in SMK and SCZ GWAS, but not CUD
rs1358555	rs1358555	5:88748452	T	C	0	1	1	0.0309	1.03138	0.01962	Y	N	rs11743085	5:89529974	T	C	77339	0.8037	0.6086	-0.0105	0.989555	1.82e-05	N	N	rs115325222	5:88854539	A	G	106087	0.7937	0.6008	1.09461	0.0151	1.927e-09	N	Y	Locus signifincant in SCZ GWAS only
rs1383712	rs10032824	4:67809868	T	C	-10607	1	0.8581	0.0432	1.04415	0.01151	N	N	rs993700	4:66960176	C	T	5419	1	0.9569	-0.0141	0.985999	1e-13	N	Y	rs787360	4:67904161	G	C	83686	1	0.848	0.99491	0.0102	0.6175	N	N	Locus signifincant in SMK GWAS only
rs139018966	rs8050501	16:64050672	T	C	-55794	0.9747	0.6805	0.0194	1.01959	0.07849	N	N	rs139018966	16:64072562	A	G	0	1	1	0.00891	1.00895	9.82e-05	Y	N	rs139411163	16:64101415	C	T	-5051	1	0.9843	0.95523	0.0119	0.0001249	N	N	Locus not signifincant in any primary GWAS
rs139023090	rs139023090	1:74028515	A	G	0	1	1	-0.0506	0.950659	0.009565	Y	N	rs115811684	1:73618001	G	C	55169	1	0.8953	0.0223	1.02255	3.48e-09	N	Y	rs115811684	1:74083684	C	G	55169	1	0.8953	0.94753	0.02	0.007083	N	N	Locus signifincant in SMK GWAS only
rs1392446	rs56070621	5:30825684	A	T	-5703	1	0.8342	0.048	1.04917	1.151e-08	N	Y	rs1392446	5:30831280	T	C	0	1	1	0.00981	1.00986	5.6e-10	Y	Y	rs12517438	5:30842054	T	G	10667	0.9839	0.9489	1.01207	0.0082	0.1434	N	N	Locus signifincant in CUD and SMK GWAS, but not SCZ
rs1397440	rs1397440	4:140892872	T	C	0	1	1	-0.0487	0.952467	0.001596	Y	N	rs769672	4:139962100	C	G	-9618	0.9952	0.9583	-0.0128	0.987282	1.82e-14	N	Y	rs57800857	4:140863365	A	C	-29507	0.9949	0.8098	0.97726	0.0082	0.00514	N	N	Locus signifincant in SMK GWAS only
rs140023346	rs140023346	2:161790884	A	C	0	1	1	0.0828	1.08632	0.128	Y	N	rs140023346	2:160934373	C	A	0	1	1	-0.0267	0.973653	9.83e-07	Y	N	rs140023346	2:161790884	A	C	0	1	1	1.10065	0.0323	0.002953	Y	N	Locus not signifincant in any primary GWAS
rs1405238	rs1405238	14:99733954	T	C	0	1	1	0.0268	1.02716	0.001704	Y	N	rs2614463	14:99279937	T	A	12320	0.8903	0.706	-0.008	0.992032	8.15e-07	N	N	rs1405238	14:99733954	C	T	0	1	1	0.95418	0.0088	1.184e-07	Y	N	Locus not signifincant in any primary GWAS
rs1407498	rs1407498	6:19030730	A	G	0	1	1	0.0321	1.03262	0.0004798	Y	N	rs1407498	6:19030499	G	A	0	1	1	-0.00846	0.991576	1.86e-06	Y	N	rs1407498	6:19030730	A	G	0	1	1	1.02378	0.0084	0.004908	Y	N	Locus not signifincant in any primary GWAS
rs1424196	rs9922607	16:17570220	T	C	8547	0.8983	0.637	-0.0444	0.956571	0.0198	N	N	rs4781978	16:17469026	G	C	1210	0.9417	0.6833	-0.0142	0.9859	2.39e-12	N	Y	rs7186229	16:17558435	T	C	-3238	0.9942	0.7049	0.98167	0.0099	0.06214	N	N	Locus signifincant in SMK GWAS only
rs1435741	rs2666550	15:47917976	T	C	-17867	0.9907	0.7298	-0.0233	0.976969	0.004632	N	N	rs1435741	15:47643646	A	G	0	1	1	0.0139	1.014	2.21e-18	Y	Y	rs1561042	15:47907160	G	A	-28683	0.9391	0.6138	1.0143	0.0081	0.07881	N	N	Locus signifincant in SMK GWAS only
rs1448542	rs17296353	8:59806936	A	G	5004	0.9741	0.9391	-0.021	0.979219	0.3687	N	N	rs1448542	8:58889373	G	A	0	1	1	-0.012	0.988072	9.02e-11	Y	Y	rs17296353	8:59806936	A	G	5004	0.9741	0.9391	1.01603	0.0099	0.1083	N	N	Locus signifincant in SMK GWAS only
rs1472537	rs1587484	9:8304755	C	G	7206	0.9232	0.7208	-0.0431	0.957816	0.04903	N	N	rs1500307	9:8283179	G	C	-14370	0.9913	0.7096	0.0136	1.01369	6.46e-11	N	Y	rs10976895	9:8264661	C	T	-32888	0.9662	0.8286	0.96435	0.0102	0.0003889	N	N	Locus signifincant in SMK GWAS only
rs147492926	rs219847	3:53533827	A	G	28343	0.9647	0.6581	-0.0123	0.987775	0.3992	N	N	rs312475	3:53479327	G	A	7870	0.8965	0.6856	0.00344	1.00345	0.0428	N	N	rs13080668	3:53443354	T	C	-62130	0.9236	0.6941	1.05792	0.0083	1.514e-11	N	Y	Locus signifincant in SCZ GWAS only
rs150398197	rs112400358	22:42499068	A	G	-139072	0.9718	0.7886	-0.0344	0.966185	0.03234	N	N	rs150398197	22:42242134	T	C	0	1	1	-0.0182	0.981965	2.08e-09	Y	Y	rs76462269	22:42680201	T	C	42061	0.9858	0.7655	1.07638	0.0138	1.041e-07	N	N	Locus signifincant in SMK GWAS only
rs1508308	rs7023032	9:32070555	A	C	-37280	0.9542	0.7527	0.0502	1.05148	1.619e-06	N	N	rs1508308	9:32107837	T	C	0	1	1	-0.00956	0.990486	3.99e-06	Y	N	rs56018420	9:31938111	A	G	-169724	0.9521	0.6276	0.98167	0.0088	0.03476	N	N	Locus not signifincant in any primary GWAS
rs1518393	rs1518393	2:58171220	A	C	0	1	1	-0.0366	0.964062	1.816e-05	Y	N	rs1518393	2:57944085	C	A	0	1	1	0.0114	1.01147	1.84e-11	Y	Y	rs2717003	2:58143438	A	G	-27782	0.9876	0.9714	0.92747	0.008	2.757e-21	N	Y	Locus signifincant in SMK and SCZ GWAS, but not CUD
rs1519380	rs1040248	8:139533196	A	G	13627	0.9919	0.7167	0.0854	1.08915	0.003173	N	N	rs10094716	8:138493201	G	A	-14125	0.9382	0.8413	-0.0111	0.988961	2.12e-07	N	N	rs6577929	8:139509701	C	G	-9868	0.899	0.7959	1.04383	0.0119	0.0002963	N	N	Locus not signifincant in any primary GWAS
rs1519480	rs10767659	11:27686196	T	G	10484	0.9952	0.9535	-0.0462	0.954851	0.002168	N	N	rs7124442	11:27655494	T	C	1329	1	0.9905	-0.0126	0.987479	6.66e-14	N	Y	rs1519480	11:27675712	C	T	0	1	1	1.03159	0.0084	0.0002155	Y	N	Locus signifincant in SMK GWAS only
rs1541472	rs71544722	7:110921315	A	G	-11424	0.9736	0.9003	-0.0416	0.959253	0.0455	N	N	rs12539177	7:111337645	C	A	44962	0.957	0.7065	0.0102	1.01025	5.31e-10	N	Y	rs38752	7:111078912	T	G	146173	0.9778	0.8891	1.06184	0.0081	1.081e-13	N	Y	Locus signifincant in SMK and SCZ GWAS, but not CUD
rs158179	rs13187816	5:107557861	T	C	113053	0.882	0.7048	0.0354	1.03603	4.475e-05	N	N	rs288181	5:108013584	T	C	-95523	0.9586	0.9106	-0.00923	0.990812	4.11e-08	N	Y	rs456026	5:107446478	A	G	1670	1	0.9643	0.97844	0.0081	0.006812	N	N	Locus signifincant in SMK GWAS only
rs1590286	rs1590286	1:168859577	T	C	0	1	1	0.0684	1.07079	0.0001058	Y	N	rs6670610	1:168878768	A	C	-11571	1	1	-0.0143	0.985802	3.68e-05	N	N	rs4656623	1:168863800	T	C	4223	1	0.7417	1.02153	0.0151	0.1593	N	N	Locus not signifincant in any primary GWAS
rs1604060	rs59619769	3:117726025	G	GT	-46011	1	0.9907	0.0437	1.04467	0.005407	N	N	rs1499982	3:118101539	T	C	48350	1	0.7034	0.0216	1.02183	3.01e-23	N	Y	rs55929115	3:117614158	T	A	-157878	1	0.9059	1.07466	0.013	3.209e-08	N	Y	Locus signifincant in SMK and SCZ GWAS, but not CUD
rs1607678	rs2139551	3:180536365	A	G	-48353	0.9948	0.9218	0.0225	1.02276	0.165	N	N	rs4855003	3:181001691	G	A	134761	0.9389	0.6224	0.00845	1.00849	3.08e-07	N	N	rs7647398	3:180733150	C	T	148432	0.9594	0.6162	1.08872	0.01	2.207e-17	N	Y	Locus signifincant in SCZ GWAS only
rs1615350	rs12811109	12:123471094	A	G	-179241	0.9872	0.6916	-0.0458	0.955233	0.009754	N	N	rs1790121	12:123119945	A	G	-45843	0.9639	0.801	0.0043	1.00431	0.012662	N	N	rs2102949	12:123676763	G	A	26428	1	0.9804	1.08981	0.0087	3.178e-23	N	Y	Locus signifincant in SCZ GWAS only
rs1623346	rs2194706	5:154867699	A	T	-4511	1	0.6098	0.0325	1.03303	0.02756	N	N	rs2313500	5:155428972	T	C	-63678	0.9771	0.7519	0.0128	1.01288	1.99e-12	N	Y	rs9324815	5:154778196	A	G	-94014	0.9845	0.7698	0.97912	0.0081	0.009057	N	N	Locus signifincant in SMK GWAS only
rs1628799	rs1994863	12:86621347	T	C	24214	0.9925	0.985	-0.0838	0.919615	3.489e-05	N	N	rs11326103	12:86458934	A	AT	255578	0.9394	0.8381	-0.0133	0.986788	2.28e-07	N	N	rs10858412	12:86703959	G	A	106826	0.9692	0.8031	0.98423	0.0098	0.1031	N	N	Locus not signifincant in any primary GWAS
rs16831558	rs16831558	1:44502163	T	C	0	1	1	0.06	1.06184	0.03537	Y	N	rs16831558	1:44036491	T	C	0	1	1	0.0111	1.01116	2.39e-06	Y	N	rs16831558	1:44502163	C	T	0	1	1	0.99064	0.0108	0.3845	Y	N	Locus not signifincant in any primary GWAS
rs16840042	rs16840042	2:156990320	A	G	0	1	1	-0.0475	0.95361	0.04554	Y	N	rs72902141	2:156125161	C	G	-8647	0.9609	0.8441	-0.0125	0.987578	5.11e-08	N	N	rs16840042	2:156990320	G	A	0	1	1	1.02378	0.0106	0.02709	Y	N	Locus not signifincant in any primary GWAS
rs1694933	rs112987098	3:84883600	CA	C	-68116	1	0.9764	-0.0473	0.953801	1.507e-07	N	N	rs421983	3:84843715	C	T	-58850	1	0.9842	-0.0106	0.989456	1.58e-11	N	Y	rs1694933	3:84951716	C	A	0	1	1	1.02634	0.0077	0.0007087	Y	N	Locus signifincant in SMK GWAS only
rs16991102	rs76994337	4:35511527	T	C	81816	0.9154	0.8121	-0.0336	0.966958	0.01169	N	N	rs75013022	4:35429454	T	C	1365	1	0.9285	0.0122	1.01227	1.51e-06	N	N	rs11933098	4:35574050	T	C	144339	0.8441	0.6516	1.02378	0.0133	0.07618	N	N	Locus not signifincant in any primary GWAS
rs17182002	rs4082204	8:38328902	A	G	1272	1	1	0.0308	1.03128	0.0002782	N	N	rs36061954	8:38472132	T	C	2020	0.9494	0.9014	0.00814	1.00817	4.35e-07	N	N	rs10958704	8:38328302	A	G	672	1	0.9916	0.97122	0.0079	0.000212	N	N	Locus not signifincant in any primary GWAS
rs17197971	rs73205814	8:13601349	T	C	-96205	0.8565	0.6057	0.0462	1.04728	0.0199	N	N	rs17197971	8:13840045	A	G	0	1	1	-0.01	0.99005	1.54e-05	Y	N	rs10091661	8:13715245	A	G	17691	0.9834	0.9071	1.05243	0.0123	3.248e-05	N	N	Locus not signifincant in any primary GWAS
rs17234745	rs11789404	9:11055480	A	G	-25702	0.9854	0.9711	-0.0307	0.969766	0.1357	N	N	rs7871108	9:11071562	G	A	-9620	0.9922	0.7055	-0.0114	0.988665	1.1e-08	N	Y	rs7019531	9:11067712	G	A	-13470	0.9921	0.6542	1.02953	0.0093	0.001708	N	N	Locus signifincant in SMK GWAS only
rs17270051	rs1485122	2:151927176	T	G	15379	1	0.6012	0.0304	1.03087	0.03974	N	N	rs17270051	2:151055283	T	C	0	1	1	-0.0116	0.988467	1.17e-11	Y	Y	rs720066	2:151946149	G	A	34352	0.8944	0.7081	1.01928	0.0087	0.02844	N	N	Locus signifincant in SMK GWAS only
rs17289103	rs10172071	2:156411511	T	G	11919	1	0.9887	0.0484	1.04959	0.0002463	N	N	rs74327666	2:155541294	C	T	-1786	1	0.7521	0.00938	1.00942	2.58e-05	N	N	rs79296726	2:156241252	G	C	-158340	0.9844	0.6896	1.0576	0.0164	0.0006353	N	N	Locus not signifincant in any primary GWAS
rs17408036	rs72853300	2:145638766	T	C	-113833	0.9455	0.8306	-0.0403	0.960501	0.00112	N	N	rs17408036	2:144995032	C	T	0	1	1	-0.0105	0.989555	1.4e-06	Y	N	rs17408036	2:145752599	T	C	0	1	1	1.01542	0.0124	0.217	Y	N	Locus not signifincant in any primary GWAS
rs17417989	rs17515489	11:112709813	T	C	-4044	1	1	0.0367	1.03738	0.0001747	N	N	rs56122569	11:112846821	A	AT	3687	1	0.9949	0.0143	1.0144	3.93e-14	N	Y	rs3851570	11:112742098	A	G	28241	1	0.9847	0.97093	0.0097	0.00234	N	N	Locus signifincant in SMK GWAS only
rs1750480	rs1750480	10:104965551	T	G	0	1	1	-0.0446	0.95638	0.00724	Y	N	rs1750480	10:103205794	G	T	0	1	1	0.00903	1.00907	4.48e-08	Y	Y	rs4917384	10:104995788	T	C	30237	0.9907	0.8542	0.95983	0.0082	5.68e-07	N	N	Locus signifincant in SMK GWAS only
rs17586618	rs17586618	1:216250245	T	C	0	1	1	-0.0541	0.947337	0.007796	Y	N	rs17586618	1:216076903	C	T	0	1	1	0.015	1.01511	1.48e-05	Y	N	rs78007655	1:216358773	A	G	108528	1	0.8867	0.95218	0.0232	0.03445	N	N	Locus not signifincant in any primary GWAS
rs181405880	rs139379563	6:111614824	A	C	67009	1	1	-0.1343	0.874328	2.416e-05	N	N	rs17539260	6:111430162	C	T	203550	1	1	0.0331	1.03365	2.94e-09	N	Y	rs17806852	6:111407512	T	C	-140303	1	0.9435	1.05222	0.0316	0.1073	N	N	Locus signifincant in SMK GWAS only
rs1817805	rs11209844	1:72255500	T	C	17979	0.8811	0.6886	0.0326	1.03314	0.004557	N	N	rs1158573	1:71801871	T	A	30033	0.8313	0.6181	-0.0114	0.988665	7.49e-08	N	N	rs11209837	1:72230570	T	A	-6951	1	1	1.03087	0.0108	0.004689	N	N	Locus not signifincant in any primary GWAS
rs184629901	rs16940992	12:111207515	A	G	272247	0.9222	0.7311	0.0405	1.04133	0.000734	N	N	rs184629901	12:110497463	C	T	0	1	1	-0.00906	0.990981	0.000111	Y	N	rs12579800	12:110902563	G	A	-32705	1	0.8145	1.07272	0.0112	3.752e-10	N	Y	Locus signifincant in SCZ GWAS only
rs188111678	rs112913817	7:115077394	A	G	42727	1	0.8325	-0.1368	0.872145	0.002008	N	N	rs112913817	7:115437340	G	A	42727	1	0.8325	0.0384	1.03915	1.13e-07	N	N	rs112913817	7:115077394	A	G	42727	1	0.8325	0.99134	0.0461	0.8505	N	N	Locus not signifincant in any primary GWAS
rs1901477	rs6761396	2:104113458	A	G	-13525	1	0.992	0.0234	1.02368	0.004517	N	N	rs9679319	2:103517974	G	T	7449	1	1	0.0175	1.01765	4.52e-23	N	Y	rs264952	2:104303311	T	C	176328	0.9422	0.7537	0.99203	0.0079	0.3108	N	N	Locus signifincant in SMK GWAS only
rs190774408	rs17025954	2:62805224	A	G	-40960	1	0.7972	0.0807	1.08405	0.0003717	N	N	rs190774408	2:62619049	T	G	0	1	1	-0.011	0.98906	7.52e-06	Y	N	rs62179978	2:62805622	C	T	-40562	1	0.6027	1.03977	0.0098	6.828e-05	N	N	Locus not signifincant in any primary GWAS
rs1939214	rs36053597	11:124606484	T	C	1194	1	0.9927	-0.0184	0.981768	0.09762	N	N	rs1939214	11:124735394	G	A	0	1	1	-0.00806	0.991972	0.000128	Y	N	rs36053597	11:124606484	C	T	1194	1	0.9927	1.05106	0.0103	1.389e-06	N	N	Locus not signifincant in any primary GWAS
rs1949076	rs10275909	7:97298821	A	G	-11950	0.9941	0.9711	-0.0355	0.965123	0.0006056	N	N	rs1949075	7:97681580	T	G	121	1	1	-0.00933	0.990713	1.39e-06	N	N	rs6970982	7:97301571	C	G	-9200	0.9933	0.8207	1.02603	0.0099	0.00944	N	N	Locus not signifincant in any primary GWAS
rs1963502	rs11628877	14:98795290	T	C	-13992	1	1	0.0359	1.03655	0.002959	N	N	rs11627023	14:98345595	G	A	2650	0.9143	0.6502	0.0112	1.01126	2.23e-07	N	N	rs1963502	14:98809282	G	A	0	1	1	0.97443	0.0131	0.04828	Y	N	Locus not signifincant in any primary GWAS
rs199928	rs34256893	1:181744799	G	GA	4598	0.9925	0.8097	0.1165	1.12356	0.00796	N	N	rs199917	1:181758457	C	T	-12608	1	0.9684	0.0113	1.01136	2.18e-07	N	N	rs3895089	1:181695986	C	G	-44215	0.8401	0.7014	1.01918	0.0097	0.05079	N	N	Locus not signifincant in any primary GWAS
rs2018916	rs6498915	16:63699511	T	C	-997	1	0.8872	-0.0268	0.973556	0.001068	N	N	rs9939422	16:63673681	C	T	7077	1	0.9881	0.00466	1.00467	0.00312	N	N	rs12932476	16:63709630	C	G	9122	1	0.9881	1.04206	0.0078	1.266e-07	N	N	Locus not signifincant in any primary GWAS
rs2029241	rs10046126	6:98559282	A	G	-28652	0.9923	0.9771	-0.017	0.983144	0.1437	N	N	rs2029241	6:98140058	A	G	0	1	1	-0.012	0.988072	3.55e-08	Y	Y	rs9375138	6:98518518	C	T	-69416	0.8522	0.6836	0.97638	0.0099	0.01547	N	N	Locus signifincant in SMK GWAS only
rs2041723	rs6725245	2:59652486	A	G	6495	1	0.7663	0.0529	1.05432	0.006012	N	N	rs4290639	2:59400703	G	A	-18153	0.9675	0.8842	0.0101	1.01015	2.78e-07	N	N	rs4290639	2:59627838	A	G	-18153	0.9675	0.8842	0.98187	0.0104	0.07984	N	N	Locus not signifincant in any primary GWAS
rs2057884	rs4730073	7:104855871	A	C	-74379	0.9433	0.8745	-0.0404	0.960405	4.009e-06	N	N	rs17777642	7:104958761	A	G	-331042	0.8644	0.6126	0.00219	1.00219	0.176	N	N	rs7776707	7:104605530	C	A	-324720	0.9147	0.794	0.93904	0.0082	1.472e-14	N	Y	Locus signifincant in SCZ GWAS only
rs2066938	rs36066142	12:121182774	T	C	22159	0.9942	0.6539	-0.0351	0.965509	8.202e-05	N	N	rs111524607	12:120665220	T	C	-57592	0.9835	0.7589	0.0112	1.01126	7.97e-11	N	Y	rs3916	12:121177272	G	C	16657	0.9949	0.9797	0.96802	0.0091	0.0003355	N	N	Locus signifincant in SMK GWAS only
rs2073526	rs742090	6:26415637	A	C	40979	0.8495	0.6465	0.0328	1.03334	7.652e-05	N	N	rs11334985	6:26399509	A	AT	25079	0.9169	0.8236	-0.0084	0.991635	7.89e-07	N	N	rs2073526	6:26374658	G	A	0	1	1	1.04415	0.0079	4.005e-08	Y	Y	Locus signifincant in SCZ GWAS only
rs2135161	rs75051161	2:213131988	A	G	-4759	0.9861	0.6138	-0.0572	0.944405	4.722e-05	N	N	rs16848137	2:212271641	C	T	-381	1	0.7218	0.01	1.01005	8.14e-07	N	N	rs16848137	2:213136366	T	C	-381	1	0.7218	0.96397	0.0107	0.0006221	N	N	Locus not signifincant in any primary GWAS
rs2138448	rs10197143	2:146155347	T	C	21021	0.9609	0.6304	0.0294	1.02984	0.0004595	N	N	rs13030994	2:145385522	A	G	8764	0.9632	0.8775	0.0207	1.02092	2.42e-39	N	Y	rs13393501	2:146143630	T	C	9304	0.9672	0.8813	0.97132	0.0078	0.000175	N	N	Locus signifincant in SMK GWAS only
rs214091	rs214903	11:17226607	T	C	-69856	0.9839	0.8379	-0.0262	0.97414	0.003613	N	N	rs214070	11:17283770	A	T	8854	1	0.9949	-0.00875	0.991288	4.03e-07	N	N	rs214072	11:17305270	C	T	8807	1	0.9949	1.03707	0.0084	1.626e-05	N	N	Locus not signifincant in any primary GWAS
rs2163413	rs4674993	2:226332033	A	G	-17167	1	0.899	0.0202	1.02041	0.05976	N	N	rs2163413	2:225484484	G	A	0	1	1	-0.0138	0.986295	3.06e-11	Y	Y	rs6715180	2:226279268	G	C	-69932	0.993	0.928	0.97161	0.0094	0.002199	N	N	Locus signifincant in SMK GWAS only
rs217286	rs34565370	6:84356797	G	GT	-52458	0.9786	0.8489	0.1276	1.1361	0.002107	N	N	rs217300	6:83668266	A	G	-31270	0.9594	0.9168	0.00875	1.00879	3.55e-08	N	Y	rs2022265	6:84293271	A	G	-115984	0.9958	0.8931	1.0497	0.0077	3.739e-10	N	Y	Locus signifincant in SMK and SCZ GWAS, but not CUD
rs2173019	rs1363560	5:167645888	T	C	30917	0.9184	0.6186	-0.0294	0.971028	0.004499	N	N	rs2173019	5:168187966	A	T	0	1	1	0.0131	1.01319	3.47e-10	Y	Y	rs2173019	5:167614971	T	A	0	1	1	0.97668	0.0096	0.01398	Y	N	Locus signifincant in SMK GWAS only
rs2242637	rs12737898	1:44407401	C	G	6017	1	1	0.0297	1.03015	0.05092	N	N	rs3120803	1:43920943	G	A	-14769	0.9877	0.9755	-0.0147	0.985408	3.13e-07	N	N	rs2486011	1:44381246	C	T	-20138	0.9877	0.9755	1.05971	0.0131	1.044e-05	N	N	Locus not signifincant in any primary GWAS
rs2273500	rs11697662	20:61992005	T	C	5056	0.9492	0.6332	0.0173	1.01745	0.1489	N	N	rs6011779	20:63352965	T	C	-2632	0.9832	0.7013	-0.0116	0.988467	7.26e-09	N	Y	rs11697662	20:61992005	C	T	5056	0.9492	0.6332	0.97697	0.0105	0.02592	N	N	Locus signifincant in SMK GWAS only
rs2279590	rs2070926	8:27467821	C	G	11568	0.9279	0.8226	0.043	1.04394	6.188e-07	N	N	rs2279590	8:27598736	C	T	0	1	1	-0.00807	0.991962	4.64e-07	Y	N	rs2279590	8:27456253	T	C	0	1	1	1.01471	0.0082	0.07499	Y	N	Locus not signifincant in any primary GWAS
rs2279829	rs73004625	3:147095294	T	C	-11025	0.9037	0.6182	0.0632	1.06524	0.0002152	N	N	rs2279829	3:147388532	T	C	0	1	1	-0.0102	0.989852	5.98e-08	Y	N	rs2279829	3:147106319	C	T	0	1	1	1.0405	0.0093	1.877e-05	Y	N	Locus not signifincant in any primary GWAS
rs2304206	rs975484	19:50180266	C	G	11395	0.9584	0.9045	-0.0188	0.981376	0.295	N	N	rs8109314	19:49679440	C	T	13826	0.9449	0.7156	0.00539	1.0054	0.00161	N	N	rs2304205	19:50168927	A	C	56	1	0.9948	1.07294	0.0092	2.38e-14	N	Y	Locus signifincant in SCZ GWAS only
rs2309672	rs9884700	4:27980615	A	G	-34002	0.8853	0.7549	0.0557	1.05728	0.001236	N	N	rs12642744	4:28025554	T	G	12559	0.9892	0.9785	-0.0124	0.987677	5.98e-11	N	Y	rs9884603	4:27991354	C	T	-23263	0.9938	0.6167	1.00562	0.0088	0.5266	N	N	Locus signifincant in SMK GWAS only
rs2310819	rs7519259	1:66434743	A	G	-5353	0.996	0.9881	0.0501	1.05138	1.83e-09	N	Y	rs1937443	1:66003960	G	C	29547	1	0.8584	0.014	1.0141	1.27e-18	N	Y	rs6661750	1:66546884	A	G	106788	0.7902	0.6121	0.9759	0.0078	0.0017	N	N	Locus signifincant in CUD and SMK GWAS, but not SCZ
rs2315899	rs9537006	13:55783545	A	C	-157028	0.9526	0.6814	0.0447	1.04571	1.382e-06	N	N	rs621133	13:55347831	G	A	-18607	1	0.7389	-0.0108	0.989258	1.45e-09	N	Y	rs4885824	13:55951851	A	C	11278	0.9936	0.981	1.04865	0.0096	7.153e-07	N	N	Locus signifincant in SMK GWAS only
rs2333326	rs72704531	4:176842397	A	T	-2807	1	1	-0.0217	0.978534	0.06958	N	N	rs2333326	4:175924053	A	G	0	1	1	0.0113	1.01136	9.36e-07	Y	N	rs6818081	4:176840816	C	T	-4388	1	0.8485	0.93697	0.011	3.299e-09	N	Y	Locus signifincant in SCZ GWAS only
rs2345282	rs9782883	1:243892532	A	G	152562	0.9873	0.9627	0.0435	1.04446	4.876e-05	N	N	rs10927039	1:243558424	C	T	-18244	1	0.9937	-0.0127	0.98738	2.39e-10	N	Y	rs7523102	1:243672074	C	T	-67896	0.9383	0.612	1.0519	0.0088	1.015e-08	N	Y	Locus signifincant in SMK and SCZ GWAS, but not CUD
rs2346662	rs10194076	2:200677663	T	C	-1495	1	1	-0.0194	0.980787	0.02857	N	N	rs796363	2:199828945	C	T	14510	1	1	0.00926	1.0093	4.23e-08	N	Y	rs769954	2:200692159	G	C	13001	1	1	1.04749	0.0082	1.342e-08	N	Y	Locus signifincant in SMK and SCZ GWAS, but not CUD
rs2378662	rs2378662	9:86707289	A	G	0	1	1	0.0385	1.03925	7.317e-06	Y	N	rs2378662	9:84092374	A	G	0	1	1	0.0102	1.01025	1.33e-10	Y	Y	rs7873302	9:86701267	T	C	-6022	0.9323	0.6817	0.98482	0.0078	0.04995	N	N	Locus signifincant in SMK GWAS only
rs2389016	rs6700780	1:80795856	C	G	-3473	0.9952	0.967	-0.0431	0.957816	1.144e-05	N	N	rs6688826	1:80346644	C	T	13000	1	0.9581	0.0109	1.01096	3.93e-10	N	Y	rs1937796	1:80788515	C	T	-10814	1	0.9718	0.98393	0.0085	0.0583	N	N	Locus signifincant in SMK GWAS only
rs2393667	rs13212985	6:26609989	C	G	188644	0.9724	0.6314	-0.0545	0.946959	0.0005908	N	N	rs9379873	6:26402489	C	T	-18628	1	0.9904	-0.014	0.986098	1.01e-08	N	Y	rs3734542	6:26468326	G	A	46981	0.9727	0.6403	1.1827	0.0152	3.133e-28	N	Y	Locus signifincant in SMK and SCZ GWAS, but not CUD
rs2393780	rs6415872	10:63660689	A	G	-13718	0.9919	0.9531	-0.0519	0.949424	0.0006486	N	N	rs13377168	10:61915512	A	T	864	1	1	-0.0146	0.985506	2.16e-20	N	Y	rs2393781	10:63671348	T	C	-3059	0.9958	0.8763	0.98837	0.0079	0.135	N	N	Locus signifincant in SMK GWAS only
rs2401965	rs6466546	7:115308674	A	G	40269	0.9722	0.6849	-0.0454	0.955615	0.02545	N	N	rs2401967	7:115632999	G	A	4648	1	1	-0.0107	0.989357	1.1e-07	N	N	rs2401966	7:115268728	G	T	323	1	1	1.02409	0.0094	0.01149	N	N	Locus not signifincant in any primary GWAS
rs2404475	rs2404475	18:72516949	T	C	0	1	1	0.0226	1.02286	0.01274	Y	N	rs11872397	18:74823326	A	G	18333	0.9834	0.7808	-0.0106	0.989456	6.33e-09	N	Y	rs3850132	18:72497728	C	T	-19221	0.9478	0.8982	0.97113	0.0093	0.001611	N	N	Locus signifincant in SMK GWAS only
rs2419903	rs4672384	2:60527394	A	G	-658	1	0.9959	0.0595	1.06131	8.389e-05	N	N	rs1029984	2:60299612	T	G	-1305	1	0.9034	0.0117	1.01177	1.74e-13	N	Y	rs7582445	2:60495874	A	C	-32178	0.9052	0.806	1.04666	0.0081	1.695e-08	N	Y	Locus signifincant in SMK and SCZ GWAS, but not CUD
rs2496034	rs1387828	10:106528674	A	G	-10388	0.9852	0.6295	-0.0296	0.970834	0.001499	N	N	rs11192160	10:104693792	C	G	-85512	0.9112	0.7872	0.0139	1.014	8.66e-10	N	Y	rs2496034	10:106539062	G	A	0	1	1	1.05422	0.011	1.436e-06	Y	N	Locus signifincant in SMK GWAS only
rs2526397	rs2236940	3:50244080	A	G	56290	0.9158	0.7703	0.0498	1.05106	1.118e-08	N	Y	rs34370846	3:50205368	T	TC	55011	0.9205	0.7782	0.0151	1.01521	5.58e-17	N	Y	rs2236941	3:50247824	C	T	60034	0.9158	0.7703	0.97171	0.0081	0.0004201	N	N	Locus signifincant in CUD and SMK GWAS, but not SCZ
rs2624502	rs2624502	5:116719796	A	T	0	1	1	-0.0075	0.992528	0.5807	Y	N	rs2624502	5:117384100	A	T	0	1	1	0.0113	1.01136	3.14e-06	Y	N	rs2560611	5:116719741	C	T	-55	0.9232	0.6456	0.96146	0.0149	0.008575	N	N	Locus not signifincant in any primary GWAS
rs2633727	rs2169144	3:53750170	T	C	4081	0.9913	0.9659	-0.0244	0.975895	0.03902	N	N	rs2633727	3:53712062	G	A	0	1	1	-0.0134	0.986689	3.94e-09	Y	Y	rs3774554	3:53773079	G	A	26990	0.9637	0.6812	0.98334	0.0106	0.1124	N	N	Locus signifincant in SMK GWAS only
rs2711089	rs2529069	7:24571038	T	C	-51885	0.8952	0.635	0.0551	1.05665	0.000666	N	N	rs886234	7:24729612	C	T	146308	0.8716	0.7296	-0.00746	0.992568	8.24e-06	N	N	rs1053962	7:24703298	G	A	80375	0.9954	0.9274	0.95868	0.0083	4.083e-07	N	N	Locus not signifincant in any primary GWAS
rs2711607	rs2711607	15:54117442	T	G	0	1	1	0.0485	1.0497	0.01177	Y	N	rs11439173	15:53833463	TA	T	8218	1	0.816	0.0114	1.01147	3.34e-08	N	Y	rs2711607	15:54117442	G	T	0	1	1	1.02051	0.0109	0.06412	Y	N	Locus signifincant in SMK GWAS only
rs2730850	rs2730850	6:93182233	T	C	0	1	1	0.0017	1.0017	0.9428	Y	N	rs2730850	6:92472515	C	T	0	1	1	0.0126	1.01268	1.21e-07	Y	N	rs2730850	6:93182233	T	C	0	1	1	0.98629	0.0107	0.1978	Y	N	Locus not signifincant in any primary GWAS
rs2784865	rs2745364	6:163914511	T	C	80976	0.9641	0.8001	0.0244	1.0247	0.02183	N	N	rs12194023	6:163395871	A	C	-16632	0.9893	0.9735	-0.00869	0.991348	3.8e-06	N	N	rs11752044	6:163864467	G	A	30932	0.9694	0.7857	1.05422	0.0107	7.368e-07	N	N	Locus not signifincant in any primary GWAS
rs2794304	rs12566585	1:72227968	A	G	44305	0.9863	0.7983	-0.0643	0.937724	0.06542	N	N	rs531071	1:71805581	G	A	87601	0.9462	0.6052	-0.00963	0.990416	1.26e-09	N	Y	rs1121296	1:72174197	T	C	-9466	1	0.7833	1.04844	0.008	3.737e-09	N	Y	Locus signifincant in SMK and SCZ GWAS, but not CUD
rs28375303	rs28375303	19:18530161	T	G	0	1	1	-0.0416	0.959253	1.549e-05	Y	N	rs172032	19:18522945	C	T	103594	0.9631	0.6137	0.00901	1.00905	1.56e-08	N	Y	rs10408290	19:18542701	C	T	12540	0.9679	0.8917	1.02276	0.0083	0.006605	N	N	Locus signifincant in SMK GWAS only
rs2847469	rs61904326	11:86053743	T	C	16390	1	0.7502	-0.0356	0.965026	0.001723	N	N	rs58735003	11:86377172	G	GT	50861	0.961	0.6013	-0.0142	0.9859	1.03e-07	N	N	rs2847472	11:86039123	C	T	1770	1	1	1.02912	0.0109	0.008401	N	N	Locus not signifincant in any primary GWAS
rs28489338	rs143400999	7:69505123	T	TA	-60290	1	0.948	0.0618	1.06375	0.1327	N	N	rs10216097	7:69834676	A	C	-265751	0.9726	0.8968	-0.0209	0.979317	1.28e-08	N	Y	rs144208862	7:69553403	G	A	-12010	1	0.7423	1.03655	0.0222	0.1064	N	N	Locus signifincant in SMK GWAS only
rs2869019	rs1531593	11:55546243	T	C	31008	1	0.9939	0.0289	1.02932	0.00467	N	N	rs11231274	11:55847354	G	A	99595	0.9875	0.9573	-0.0102	0.989852	2.59e-07	N	N	rs71488974	11:55339462	G	A	-175773	0.9865	0.6647	1.01532	0.0089	0.08778	N	N	Locus not signifincant in any primary GWAS
rs2947411	rs11273351	2:630089	A	ATCTATAATCTATCTCTATG	15921	0.9511	0.8983	-0.0675	0.934728	0.01242	N	N	rs6728726	2:623976	C	T	9808	0.9929	0.9654	0.0187	1.01888	4.27e-19	N	Y	rs6717005	2:621910	A	C	7742	0.9929	0.9654	0.96967	0.0106	0.00348	N	N	Locus signifincant in SMK GWAS only
rs2952251	rs2975647	8:10136381	A	G	-6783	0.9893	0.9634	-0.0272	0.973167	0.09435	N	N	rs5889328	8:10285026	TA	T	-628	0.9886	0.7343	0.0118	1.01187	2.49e-07	N	N	rs2952245	8:10137891	G	A	-5273	0.9721	0.7694	0.95609	0.0083	7.208e-08	N	N	Locus not signifincant in any primary GWAS
rs2955123	rs2811473	3:127884937	A	C	-18741	0.9443	0.8384	0.0379	1.03863	0.001631	N	N	rs112145059	3:128000670	C	CA	-184165	0.992	0.9183	-0.00952	0.990525	0.000135	N	N	rs2811474	3:127892851	G	C	-10827	1	0.9125	1.05802	0.011	3.111e-07	N	N	Locus not signifincant in any primary GWAS
rs301805	rs159960	1:8476428	A	G	-4588	0.9589	0.8627	0.0204	1.02061	0.1657	N	N	rs301807	1:8424763	G	A	3807	0.996	0.992	0.00948	1.00953	3.15e-09	N	Y	rs3795310	1:8431607	C	T	-49409	0.9875	0.8898	1.05117	0.0082	1.076e-09	N	Y	Locus signifincant in SMK and SCZ GWAS, but not CUD
rs3124505	rs3124505	9:131887856	A	C	0	1	1	0.0483	1.04949	0.01604	Y	N	rs3124505	9:129125577	A	C	0	1	1	0.0136	1.01369	4.88e-05	Y	N	rs6478858	9:131800524	A	G	-87332	0.8025	0.6042	1.09636	0.0178	2.25e-07	N	N	Locus not signifincant in any primary GWAS
rs3213876	rs752794	18:73178442	C	G	-5536	1	0.9052	0.0117	1.01177	0.1782	N	N	rs3213876	18:75472023	C	T	0	1	1	0.0115	1.01157	5.08e-12	Y	Y	rs56205918	18:73226804	A	G	42826	0.8776	0.7193	0.97765	0.0092	0.01347	N	N	Locus signifincant in SMK GWAS only
rs324413	rs324413	1:46816806	C	G	0	1	1	-0.0586	0.943084	1.537e-05	Y	N	rs324413	1:46351134	G	C	0	1	1	0.00992	1.00997	4.7e-05	Y	N	rs41294480	1:46818502	A	G	1696	1	0.6017	0.97629	0.0177	0.1752	N	N	Locus not signifincant in any primary GWAS
rs326341	rs326341	3:107811142	A	G	0	1	1	-0.0369	0.963773	0.01158	Y	N	rs326341	3:108092295	A	G	0	1	1	-0.0101	0.989951	6.16e-10	Y	Y	rs696366	3:107757060	C	A	-54082	0.8621	0.6859	1.04185	0.0082	6.22e-07	N	N	Locus signifincant in SMK GWAS only
rs33999280	rs12911989	15:40968552	A	G	34957	1	0.9706	0.1005	1.10572	0.006025	N	N	rs33999280	15:40641397	T	A	0	1	1	0.00961	1.00966	0.000122	Y	N	rs33999280	15:40933595	A	T	0	1	1	0.96551	0.0149	0.0187	Y	N	Locus not signifincant in any primary GWAS
rs34499965	rs34293681	5:60561521	T	G	28958	0.8669	0.722	0.0448	1.04582	6.622e-07	N	N	rs181925	5:61154375	T	C	-82361	0.8628	0.6674	-0.013	0.987084	2.14e-11	N	Y	rs159540	5:60484660	A	G	-47903	0.9946	0.8148	1.05728	0.0088	2.972e-10	N	Y	Locus signifincant in SMK and SCZ GWAS, but not CUD
rs34517439	rs34517439	1:78450517	A	C	0	1	1	0.0195	1.01969	0.149	Y	N	rs34517439	1:77984833	A	C	0	1	1	0.0106	1.01066	1.44e-05	Y	N	rs34517439	1:78450517	C	A	0	1	1	1.04029	0.0149	0.008021	Y	N	Locus not signifincant in any primary GWAS
rs34553878	rs34159422	9:134386659	A	G	52071	0.968	0.8467	0.0682	1.07058	6.929e-07	N	N	rs34553878	9:131459201	G	A	0	1	1	0.0159	1.01603	5.17e-10	Y	Y	rs34159422	9:134386659	G	A	52071	0.968	0.8467	1.00854	0.0143	0.5526	N	N	Locus signifincant in SMK GWAS only
rs34897562	rs7579055	2:203703612	A	G	-480483	0.8714	0.7593	-0.0608	0.941011	5.381e-06	N	N	rs56059523	2:203259109	C	T	-60263	1	0.941	0.0147	1.01481	8.05e-10	N	Y	rs17409348	2:204056488	T	C	-127607	0.9859	0.6571	0.95542	0.0158	0.00398	N	N	Locus signifincant in SMK GWAS only
rs34903466	rs35944225	12:95190768	CA	C	-581	1	0.6477	-0.0086	0.991437	0.3897	N	N	rs4415833	12:94797072	G	C	-501	1	0.7216	-0.00437	0.99564	0.0225	N	N	rs6538539	12:95195293	G	T	3944	0.9958	0.8833	1.04886	0.0077	5.634e-10	N	Y	Locus signifincant in SCZ GWAS only
rs35010022	rs12167993	22:40966569	A	G	-79323	0.8515	0.6658	-0.0664	0.935756	0.02733	N	N	rs35010022	22:40649888	T	G	0	1	1	-0.0197	0.980493	9.41e-06	Y	N	rs13057958	22:40725149	A	G	-320743	0.8082	0.6192	0.90928	0.0291	0.00107	N	N	Locus not signifincant in any primary GWAS
rs35222129	rs35222129	10:107278592	A	G	0	1	1	0.0258	1.02614	0.0265	Y	N	rs12784619	10:105608504	T	G	89670	0.8626	0.6984	-0.0102	0.989852	9.06e-07	N	N	rs17119214	10:107371475	G	C	92883	0.8534	0.6459	1.04749	0.0108	1.685e-05	N	N	Locus not signifincant in any primary GWAS
rs35225048	rs35978282	15:61852949	C	G	-3314	0.9795	0.9402	0.0121	1.01217	0.1822	N	N	rs59806819	15:61560743	T	TAA	-3321	0.9486	0.6151	-0.00354	0.996466	0.044	N	N	rs35351411	15:61872197	A	C	15934	0.9715	0.94	0.94431	0.0079	3.13e-13	N	Y	Locus signifincant in SCZ GWAS only
rs35237975	rs34983978	9:128169170	A	G	-144697	0.9408	0.8322	0.032	1.03252	0.0002369	N	N	rs13301073	9:125522099	A	G	-29489	0.9913	0.9826	0.0109	1.01096	3.13e-11	N	Y	rs7852065	9:128462023	T	C	148156	0.9654	0.6774	0.99283	0.0079	0.3622	N	N	Locus signifincant in SMK GWAS only
rs35348484	rs6816431	4:60446266	T	C	18997	0.9942	0.977	0.0176	1.01776	0.1152	N	N	rs35348484	4:59561551	G	A	0	1	1	0.0118	1.01187	1.27e-08	Y	Y	rs113544424	4:60447938	A	G	20669	1	0.9885	0.98187	0.0091	0.04331	N	N	Locus signifincant in SMK GWAS only
rs353547	rs187084	3:52261031	A	G	-7835	0.9671	0.9165	0.046	1.04707	0.002603	N	N	rs1546737	3:52373025	T	C	138175	0.9801	0.6945	0.00913	1.00917	5.69e-08	N	N	rs2276834	3:52325759	A	G	56893	0.9413	0.601	1.06919	0.0078	6.361e-18	N	Y	Locus signifincant in SCZ GWAS only
rs35355856	rs35355856	8:144260240	T	G	0	1	1	-0.0208	0.979415	0.01736	Y	N	rs13255625	8:143188150	G	A	9327	0.9811	0.958	0.0116	1.01167	4.03e-12	N	Y	rs62523388	8:144241914	C	A	-18326	0.9669	0.935	1.04415	0.0084	2.613e-07	N	N	Locus signifincant in SMK GWAS only
rs35433055	rs12773990	10:103968547	A	G	170061	0.9176	0.7229	0.0383	1.03904	0.09365	N	N	rs12773990	10:102208790	A	G	170061	0.9176	0.7229	0.0312	1.03169	2.84e-14	N	Y	rs34915952	10:103829583	C	T	31097	1	1	0.97045	0.0231	0.194	N	N	Locus signifincant in SMK GWAS only
rs35662245	rs11883876	2:147570008	T	C	-13179	0.9952	0.7696	0.0411	1.04196	0.05803	N	N	rs34566581	2:146879835	C	G	54216	0.9869	0.9614	-0.00683	0.993193	3.73e-05	N	N	rs35662245	2:147583187	T	A	0	1	1	0.95925	0.0081	3.239e-07	Y	N	Locus not signifincant in any primary GWAS
rs35685528	rs12471623	2:203403330	C	G	223502	0.9639	0.7348	-0.052	0.949329	0.0001647	N	N	rs58071314	2:202309161	G	A	-5944	0.9902	0.9709	0.0137	1.01379	3.21e-09	N	Y	rs12991822	2:203254375	T	A	74547	0.9902	0.9618	0.96406	0.0123	0.002972	N	N	Locus signifincant in SMK GWAS only
rs35730302	rs77278748	2:198560744	A	G	-257882	0.9741	0.9203	0.0349	1.03552	0.0003229	N	N	.	15:78607218	C	CAA	-87746	0.9948	0.9846	-0.00948	0.990565	1.63e-05	N	N	rs2605039	2:198362851	C	A	-455775	0.8905	0.75	1.06364	0.0081	2.771e-14	N	Y	Locus signifincant in SCZ GWAS only
rs357304	rs268257	2:164906685	T	C	44046	0.9647	0.8652	-0.0588	0.942895	0.0002794	N	N	rs357304	2:164006129	C	T	0	1	1	0.0098	1.00985	3.57e-08	Y	Y	rs356405	2:164842461	T	G	-20178	0.9455	0.8808	0.98049	0.0092	0.03213	N	N	Locus signifincant in SMK GWAS only
rs35819033	rs71454656	12:121103177	T	C	13933	0.99	0.8828	0.0315	1.032	0.007414	N	N	rs35707468	12:120677465	T	TG	26024	0.9901	0.9338	0.0191	1.01928	4.12e-13	N	Y	rs12315917	12:121077177	C	T	-12067	0.9797	0.7915	0.97658	0.0117	0.0429	N	N	Locus signifincant in SMK GWAS only
rs35851551	rs35851551	7:31330785	A	G	0	1	1	-0.0513	0.949994	0.000554	Y	N	rs35851551	7:31291171	G	A	0	1	1	0.0148	1.01491	1.14e-07	Y	N	rs35851551	7:31330785	A	G	0	1	1	0.9858	0.0147	0.3301	Y	N	Locus not signifincant in any primary GWAS
rs35891966	rs35891966	11:20129311	A	G	0	1	1	-0.0265	0.973848	0.1348	Y	N	rs35891966	11:20107765	A	G	0	1	1	-0.019	0.981179	6.52e-10	Y	Y	rs35891966	11:20129311	G	A	0	1	1	0.97006	0.0189	0.108	Y	N	Locus signifincant in SMK GWAS only
rs35895632	rs5886880	7:117532010	A	AG	25540	0.9949	0.6674	0.0654	1.06759	0.02511	N	N	rs10233018	7:117883655	G	A	17239	0.9957	0.8518	0.0139	1.014	1.49e-18	N	Y	rs6950716	7:117580733	A	T	74263	0.9953	0.7058	1.02081	0.0077	0.00796	N	N	Locus signifincant in SMK GWAS only
rs35955380	rs28469772	15:36399880	A	G	-16729	0.9821	0.8638	0.0224	1.02265	0.05857	N	N	rs11638509	15:36131452	A	T	7044	1	0.9912	0.0117	1.01177	4.92e-07	N	N	rs17685199	15:36405909	A	C	-10700	0.9822	0.9562	0.96127	0.0129	0.002198	N	N	Locus not signifincant in any primary GWAS
rs36009673	rs36009673	8:64737335	T	C	0	1	1	-0.0357	0.96493	0.003412	Y	N	rs36009673	8:63824778	C	T	0	1	1	0.00959	1.00964	2.36e-05	Y	N	rs1521798	8:64699102	T	C	-38233	1	0.6079	0.97716	0.0099	0.01881	N	N	Locus not signifincant in any primary GWAS
rs370537	rs928120	20:14897590	A	T	66144	1	0.9121	0.0396	1.04039	0.001824	N	N	rs370537	20:14850800	C	A	0	1	1	0.0117	1.01177	6.32e-07	Y	N	rs632333	20:14851426	T	C	19980	1	0.9295	1.01745	0.0129	0.1795	N	N	Locus not signifincant in any primary GWAS
rs37455	rs12354267	1:44248272	T	C	-45956	0.9193	0.6887	0.0286	1.02901	0.001712	N	N	rs58097850	1:43723640	CT	C	-104917	0.9269	0.6676	-0.0166	0.983537	4.48e-19	N	Y	rs12401813	1:44263415	A	C	-30813	0.9868	0.9738	1.04561	0.0085	1.477e-07	N	N	Locus signifincant in SMK GWAS only
rs3759982	rs3759982	16:69140747	T	C	0	1	1	-0.0218	0.978436	0.0832	Y	N	rs3759982	16:69106844	C	T	0	1	1	0.00927	1.00931	9.39e-05	Y	N	rs3759982	16:69140747	T	C	0	1	1	0.9538	0.012	7.76e-05	Y	N	Locus not signifincant in any primary GWAS
rs3762340	rs41305090	1:154200031	T	G	-9138	1	0.9389	-0.0386	0.962135	0.007622	N	N	rs12027999	1:154233882	C	T	-2811	1	0.9389	-0.0184	0.981768	1.54e-13	N	Y	rs4620534	1:154150448	C	A	-58721	0.9675	0.9286	1.02265	0.0108	0.03931	N	N	Locus signifincant in SMK GWAS only
rs3800227	rs6918436	6:108868422	A	G	-125739	0.876	0.6741	-0.0704	0.932021	0.007433	N	N	rs3800227	6:108672958	G	A	0	1	1	0.0112	1.01126	2.89e-10	Y	Y	rs2153960	6:108988184	G	A	-5977	1	0.8448	1.05274	0.0084	9.223e-10	N	Y	Locus signifincant in SMK and SCZ GWAS, but not CUD
rs3845344	rs10218727	1:75012637	A	G	11157	0.9698	0.8624	0.0331	1.03365	0.02543	N	N	rs1514177	1:74525718	G	C	-10078	0.9867	0.8433	-0.0129	0.987183	1.75e-15	N	Y	rs10789396	1:75014362	T	C	12882	0.9293	0.748	1.02173	0.0082	0.008475	N	N	Locus signifincant in SMK GWAS only
rs3857914	rs7813683	8:93253401	T	G	69336	0.9223	0.6519	-0.0245	0.975798	0.01322	N	N	rs1899896	8:92188808	T	C	16971	0.9576	0.8838	0.0142	1.0143	1.38e-16	N	Y	rs1348551	8:93258501	T	A	74436	0.9223	0.6519	0.97932	0.0087	0.01622	N	N	Locus signifincant in SMK GWAS only
rs411136	rs211452	6:33330981	A	G	-77561	0.9277	0.767	0.0283	1.0287	0.001008	N	N	rs11333730	6:33479003	A	AT	38238	0.9789	0.9502	-0.00909	0.990951	2.48e-06	N	N	rs9461856	6:33395199	G	A	-13343	1	0.6556	0.9381	0.0078	3.227e-16	N	Y	Locus signifincant in SCZ GWAS only
rs41390847	rs28648409	7:2975813	T	C	2044	0.9822	0.9159	0.0339	1.03448	0.08654	N	N	rs41390847	7:2934135	C	T	0	1	1	0.0184	1.01857	1.08e-08	Y	Y	rs41325745	7:2975197	G	C	1428	0.9825	0.9327	0.93885	0.0182	0.0005436	N	N	Locus signifincant in SMK GWAS only
rs4246109	rs4246111	8:89342516	T	C	228	1	1	0.0482	1.04938	2.422e-06	N	N	rs71526951	8:88578909	G	A	248850	0.9422	0.7734	-0.00577	0.994247	0.0269	N	N	rs1915019	8:89283689	A	G	-58599	0.8789	0.628	1.05929	0.0092	3.427e-10	N	Y	Locus signifincant in SCZ GWAS only
rs4261703	rs17595617	2:59878259	T	C	45021	0.9609	0.8512	-0.048	0.953134	0.0732	N	N	rs4261703	2:59606103	A	T	0	1	1	0.0112	1.01126	1.6e-07	Y	N	rs17595617	2:59878259	T	C	45021	0.9609	0.8512	0.96918	0.0112	0.005139	N	N	Locus not signifincant in any primary GWAS
rs4299384	rs4299384	2:137463336	T	G	0	1	1	0.0289	1.02932	0.001489	Y	N	rs72850040	2:136754834	T	C	49068	0.9857	0.6229	0.0132	1.01329	3.7e-13	N	Y	rs1427588	2:137492326	C	T	28990	0.9826	0.6291	0.97463	0.008	0.001269	N	N	Locus signifincant in SMK GWAS only
rs4300861	rs4300861	2:22549441	T	C	0	1	1	0.0642	1.06631	1.243e-05	Y	N	rs61533748	2:22360096	C	T	33527	0.927	0.8376	0.0104	1.01045	1.5e-10	N	Y	rs12619197	2:22566548	G	A	17107	0.9951	0.7011	0.96647	0.0082	3.439e-05	N	N	Locus signifincant in SMK GWAS only
rs4305233	rs4305233	2:182042445	T	C	0	1	1	-0.0348	0.965799	7.172e-05	Y	N	rs4305233	2:181177718	C	T	0	1	1	0.011	1.01106	3.37e-11	Y	Y	rs6734702	2:182038801	T	A	-3644	0.9954	0.9227	0.98324	0.0084	0.04428	N	N	Locus signifincant in SMK GWAS only
rs4336505	rs4236326	7:3400105	T	C	26365	0.9545	0.703	0.0258	1.02614	0.001819	N	N	rs13246563	7:3398611	G	C	64503	0.9453	0.6868	-0.013	0.987084	3.99e-14	N	Y	rs1546743	7:3456218	A	G	82478	0.9332	0.6995	0.98472	0.0078	0.04741	N	N	Locus signifincant in SMK GWAS only
rs4388249	rs7726501	5:109030041	C	G	-6025	1	0.8137	0.0164	1.01654	0.1342	N	N	rs12659932	5:109841537	G	A	141172	0.9747	0.8432	-0.0104	0.989654	8.39e-07	N	N	rs35164357	5:109146775	C	T	110709	0.976	0.9022	0.94129	0.0096	2.587e-10	N	Y	Locus signifincant in SCZ GWAS only
rs4415097	rs4286697	5:170454681	A	G	4363	0.9954	0.9729	-0.0395	0.96127	1.029e-05	N	N	rs13166371	5:170965810	A	T	-57504	0.9908	0.9818	0.0125	1.01258	4.42e-12	N	Y	rs10068599	5:170428979	T	C	-21339	0.9908	0.9595	0.98659	0.0084	0.1078	N	N	Locus signifincant in SMK GWAS only
rs4452760	rs11331406	8:92687644	G	GA	6061	0.9367	0.6041	-0.0402	0.960597	0.3125	N	N	rs11783331	8:91719231	T	C	49876	0.9959	0.9918	-0.0131	0.986985	1.63e-16	N	Y	rs11985424	8:92667587	T	C	-13996	1	0.6616	1.00955	0.0078	0.2211	N	N	Locus signifincant in SMK GWAS only
rs4458660	rs4458660	6:67478540	T	C	0	1	1	0.0451	1.04613	0.05661	Y	N	rs4458660	6:66768647	C	T	0	1	1	-0.0123	0.987775	2.73e-07	Y	N	rs72885416	6:67489152	A	T	10612	1	0.9322	0.97912	0.0135	0.1182	N	N	Locus not signifincant in any primary GWAS
rs4472337	rs4472337	6:34769765	T	C	0	1	1	0.0298	1.03025	0.006577	Y	N	rs60321318	6:34837765	GT	G	35777	1	0.967	0.0128	1.01288	6.26e-08	N	N	rs3800461	6:34616322	G	C	-153443	0.9653	0.6579	0.95983	0.0132	0.001856	N	N	Locus not signifincant in any primary GWAS
rs4508240	rs56082142	12:38880975	G	GTATATAT	-18827	1	1	0.1107	1.11706	0.008396	N	N	rs1684405	12:38731089	T	C	225089	0.9341	0.7091	0.0122	1.01227	3.14e-06	N	N	rs7315746	12:39146291	C	T	246489	0.9267	0.8357	1.03479	0.0106	0.001269	N	N	Locus not signifincant in any primary GWAS
rs4520606	rs4520606	11:132273464	A	T	0	1	1	0.0265	1.02685	0.02196	Y	N	rs10894551	11:132405194	C	T	1624	0.9839	0.8764	-0.0135	0.986591	6.28e-10	N	Y	rs4520606	11:132273464	A	T	0	1	1	1.01928	0.0102	0.06137	Y	N	Locus signifincant in SMK GWAS only
rs4525768	rs4525768	20:30632082	T	C	0	1	1	0.0791	1.08231	0.03639	Y	N	rs4525768	20:32044279	T	C	0	1	1	0.0127	1.01278	1.59e-08	Y	Y	rs76386673	20:30682979	T	A	50897	0.8335	0.6737	1.01735	0.0134	0.201	N	N	Locus signifincant in SMK GWAS only
rs4543592	rs7032665	9:3012506	T	C	-1748	0.9748	0.8535	0.0178	1.01796	0.0319	N	N	rs4543592	9:3014254	C	T	0	1	1	0.012	1.01207	2.51e-14	Y	Y	rs2327701	9:3017925	A	T	3671	0.9956	0.8122	0.986	0.0083	0.09025	N	N	Locus signifincant in SMK GWAS only
rs4547301	rs4402530	15:83883540	T	G	-36071	1	0.813	-0.0503	0.950944	4.362e-06	N	N	rs12441907	15:83253635	A	C	2776	0.9929	0.9858	-0.015	0.985112	6.09e-14	N	Y	rs2055891	15:83523163	A	G	-396448	0.897	0.6839	1.04718	0.0106	1.43e-05	N	N	Locus signifincant in SMK GWAS only
rs45605334	rs45605334	1:44041744	T	C	0	1	1	-0.0328	0.967732	0.05271	Y	N	rs6695915	1:43544900	G	A	-31173	0.9398	0.6948	-0.0168	0.98334	1.21e-09	N	Y	rs45605334	1:44041744	C	T	0	1	1	1.04854	0.0139	0.0006226	Y	N	Locus signifincant in SMK GWAS only
rs4608354	rs12446497	16:7341674	A	G	-8276	0.9556	0.9031	0.0261	1.02644	0.007666	N	N	rs4608354	16:7299949	G	A	0	1	1	0.00817	1.0082	1.41e-05	Y	N	rs9674069	16:7351469	A	G	1519	0.9656	0.8915	1.05064	0.01	7.871e-07	N	N	Locus not signifincant in any primary GWAS
rs4620159	rs9487644	6:111764267	A	C	19532	0.9821	0.9645	0.0353	1.03593	0.002813	N	N	rs453776	6:111342260	C	T	-81272	1	0.9941	-0.022	0.97824	1.7e-28	N	Y	rs240963	6:111644332	T	C	-100403	0.9916	0.6504	0.9756	0.0104	0.01749	N	N	Locus signifincant in SMK GWAS only
rs4646450	rs10240199	7:99197178	C	G	-69140	0.9234	0.6121	-0.0233	0.976969	0.08498	N	N	rs7804551	7:99521487	G	A	-147208	0.9343	0.8603	-0.0152	0.984915	1.09e-12	N	Y	rs12538820	7:99340049	G	A	73731	0.9906	0.7174	1.03066	0.0143	0.03496	N	N	Locus signifincant in SMK GWAS only
rs4685405	rs4685405	3:16981683	T	G	0	1	1	0.0342	1.03479	0.001062	Y	N	rs4685411	3:16976764	T	G	36573	0.9517	0.8696	0.00954	1.00959	2.99e-06	N	N	rs4685411	3:17018256	G	T	36573	0.9517	0.8696	0.97697	0.0093	0.01204	N	N	Locus not signifincant in any primary GWAS
rs4700397	rs173946	5:60488297	T	C	352335	0.8273	0.6675	0.0409	1.04175	1.657e-06	N	N	rs58386982	5:60846161	G	GA	6026	1	0.9635	-0.0126	0.987479	1.4e-10	N	Y	rs159544	5:60489247	A	G	353285	0.8235	0.6642	1.05096	0.0081	1.068e-09	N	Y	Locus signifincant in SMK and SCZ GWAS, but not CUD
rs4711350	rs568901	6:33710038	T	C	-31678	0.9722	0.6387	-0.01	0.99005	0.2958	N	N	rs7449707	6:33760667	G	A	-13272	0.9669	0.7714	-0.00558	0.994436	0.00346	N	N	rs4711350	6:33741716	A	G	0	1	1	0.9428	0.0108	5.713e-08	Y	N	Locus not signifincant in any primary GWAS
rs4727799	rs2189010	7:114119430	A	G	8862	1	0.7113	0.0481	1.04928	1.28e-08	N	Y	rs34526725	7:114619219	G	GA	148706	0.9692	0.8598	-0.00799	0.992042	1e-05	N	N	rs9969232	7:114158954	G	A	48386	0.9916	0.9793	0.96686	0.0088	0.0001343	N	N	Locus signifincant in CUD GWAS only
rs4775678	rs4775678	15:47586665	T	C	0	1	1	0.0465	1.0476	0.002182	Y	N	rs4774493	15:47310320	T	A	15852	0.9488	0.8428	0.00914	1.00918	9.98e-09	N	Y	rs766132	15:47580939	T	C	-5726	0.8652	0.7301	1.03128	0.0079	0.000103	N	N	Locus signifincant in SMK GWAS only
rs4840461	rs814419	8:9939294	A	C	34506	0.8425	0.6703	0.0433	1.04425	0.01857	N	N	rs4840461	8:10047278	T	C	0	1	1	-0.00883	0.991209	2.82e-06	Y	N	rs11998591	8:10002754	C	A	97966	0.9135	0.7339	0.96079	0.0091	1.215e-05	N	N	Locus not signifincant in any primary GWAS
rs4842937	rs34638580	15:84744555	T	C	-69647	0.9949	0.942	0.0182	1.01837	0.07143	N	N	rs35733323	15:84768203	T	TC	497232	0.8121	0.6058	-0.00238	0.997623	0.26271	N	N	rs11638554	15:85148231	T	G	334029	0.8955	0.764	1.06663	0.0089	3.618e-13	N	Y	Locus signifincant in SCZ GWAS only
rs4856463	rs10511095	3:83656569	A	T	18001	0.9885	0.934	0.0215	1.02173	0.04315	N	N	rs4856463	3:83589417	T	C	0	1	1	-0.0129	0.987183	1.02e-11	Y	Y	rs78526269	3:83602635	T	C	-35933	0.9656	0.9271	1.01959	0.0096	0.04321	N	N	Locus signifincant in SMK GWAS only
rs490340	rs472140	2:45139904	T	C	-11712	0.9875	0.9287	0.0404	1.04123	2.018e-06	N	N	rs1004787	2:44931952	A	G	7475	0.9148	0.7477	0.0161	1.01623	3.91e-24	N	Y	rs512942	2:45130405	G	A	-21211	0.941	0.7297	1.01035	0.0088	0.2453	N	N	Locus signifincant in SMK GWAS only
rs4907162	rs4907162	1:84103977	T	C	0	1	1	-0.0482	0.952943	0.01201	Y	N	rs4907162	1:83638294	T	C	0	1	1	0.00759	1.00762	0.000214	Y	N	rs4907162	1:84103977	C	T	0	1	1	1.04196	0.0105	9.132e-05	Y	N	Locus not signifincant in any primary GWAS
rs4944844	rs4944844	11:73311705	T	C	0	1	1	0.0289	1.02932	0.007915	Y	N	rs4944844	11:73600660	C	T	0	1	1	-0.0133	0.986788	2.33e-10	Y	Y	rs4433590	11:73310668	G	A	-1037	1	0.9777	1.05117	0.0115	1.444e-05	N	N	Locus signifincant in SMK GWAS only
rs4947121	rs7746225	6:111822355	A	G	-12599	1	0.6069	0.0279	1.02829	0.03031	N	N	rs4947121	6:111513751	C	T	0	1	1	0.0116	1.01167	7.99e-10	Y	Y	rs9487653	6:111822689	A	G	-12265	1	0.9352	1.05834	0.0105	7.218e-08	N	N	Locus signifincant in SMK GWAS only
rs4949223	rs60591831	1:32240968	T	C	19055	0.9892	0.8827	0.024	1.02429	0.05806	N	N	rs72664906	1:31704540	C	T	-51772	0.99	0.9249	0.0143	1.0144	1.85e-09	N	Y	rs2050256	1:32204683	A	G	-17230	0.9896	0.682	1.01308	0.0101	0.1981	N	N	Locus signifincant in SMK GWAS only
rs4974156	rs9834272	3:55967193	T	C	-47570	0.9566	0.7521	0.097	1.10186	1.571e-07	N	N	rs11926232	3:55902389	G	A	-78346	0.9774	0.7515	0.0206	1.02081	1.16e-08	N	Y	rs1458069	3:55998346	C	T	-16417	1	0.7734	0.97932	0.0127	0.1002	N	N	Locus signifincant in SMK GWAS only
rs505066	rs10489740	1:96919182	A	G	36511	0.9802	0.924	0.0427	1.04362	1.613e-06	N	N	rs146887240	1:96436317	T	C	19202	0.9852	0.9565	0.013	1.01308	6.26e-12	N	Y	rs501444	1:96883062	T	A	391	1	0.6761	1.02573	0.0081	0.001764	N	N	Locus signifincant in SMK GWAS only
rs518425	rs564585	15:78886227	A	G	2414	0.9901	0.9568	-0.0343	0.966282	0.0005699	N	N	rs518425	15:78591471	G	A	0	1	1	0.00343	1.00344	0.0494	Y	N	rs2456020	15:78868398	C	T	-15415	0.9887	0.7896	1.0709	0.0088	5.351e-15	N	Y	Locus signifincant in SCZ GWAS only
rs5475	rs62051138	16:72470084	A	G	375736	0.9258	0.6034	0.0903	1.0945	4.072e-07	N	N	rs62054001	16:72401649	C	G	341200	0.8541	0.7121	-0.0229	0.97736	2.53e-10	N	Y	rs62053102	16:71654365	A	T	-439983	0.8298	0.6722	1.11271	0.0237	6.928e-06	N	N	Locus signifincant in SMK GWAS only
rs549845	rs11210871	1:44029353	C	G	-47116	0.9322	0.8497	0.0386	1.03935	1.503e-05	N	N	rs11210887	1:43610348	A	G	-450	1	1	-0.0169	0.983242	1.04e-22	N	Y	rs11210892	1:44100084	G	A	23615	1	0.8924	1.06983	0.0081	1.18e-16	N	Y	Locus signifincant in SMK and SCZ GWAS, but not CUD
rs55684513	rs4310804	15:96858409	C	G	11771	0.9635	0.8461	0.0291	1.02953	0.003556	N	N	rs4310804	15:96315180	G	C	11771	0.9635	0.8461	-0.00967	0.990377	8.29e-08	N	N	rs7173576	15:96841524	C	T	-5114	1	1	1.03666	0.0086	2.86e-05	N	N	Locus not signifincant in any primary GWAS
rs55794506	rs72930740	18:53144837	T	C	-15654	0.9328	0.7985	-0.0694	0.932953	0.0004709	N	N	rs55794506	18:55493260	A	G	0	1	1	-0.0129	0.987183	0.000228	Y	N	rs1993193	18:53156707	G	A	-3784	1	1	1.12019	0.02	1.3e-08	N	Y	Locus signifincant in SCZ GWAS only
rs55798953	rs11919195	3:51062402	A	G	-397629	0.8693	0.7093	-0.0354	0.965219	0.008415	N	N	rs55798953	3:51422580	C	G	0	1	1	0.0141	1.0142	1.44e-08	Y	Y	rs62259691	3:51837591	A	C	377560	0.8394	0.6072	1.00763	0.0136	0.5758	N	N	Locus signifincant in SMK GWAS only
rs56042848	rs8023960	15:82499045	T	C	-28540	1	0.6569	-0.0378	0.962906	5.377e-05	N	N	rs35152457	15:82254207	A	G	18963	1	0.8976	-0.00876	0.991278	3.38e-07	N	N	rs56042848	15:82527585	A	T	0	1	1	1.0477	0.0096	1.192e-06	Y	N	Locus not signifincant in any primary GWAS
rs56048555	rs56048555	1:154630668	T	C	0	1	1	0.01	1.01005	0.4616	Y	N	rs112095222	1:154655375	T	C	-2817	0.9231	0.824	-0.012	0.988072	6.33e-07	N	N	rs1588075	1:154629407	C	T	-1261	0.9914	0.9423	1.04707	0.0112	3.731e-05	N	N	Locus not signifincant in any primary GWAS
rs56061955	rs56061955	2:14676666	T	C	0	1	1	-0.0326	0.967926	0.07892	Y	N	rs56061955	2:14536542	T	C	0	1	1	-0.00752	0.992508	5e-05	Y	N	rs56061955	2:14676666	C	T	0	1	1	0.95743	0.0096	5.688e-06	Y	N	Locus not signifincant in any primary GWAS
rs56157718	rs56246631	1:99510445	A	G	75902	0.9782	0.8145	0.0318	1.03231	0.02311	N	N	rs7522359	1:98965132	T	C	-3855	1	1	0.0132	1.01329	1.26e-07	N	N	rs12032498	1:99546987	C	T	112444	0.8188	0.6285	0.97941	0.0111	0.05983	N	N	Locus not signifincant in any primary GWAS
rs56181785	rs57171164	18:77642394	G	GA	8765	0.987	0.97	0.0304	1.03087	0.002574	N	N	rs35201860	18:79868719	C	T	-4910	0.9952	0.7427	0.00574	1.00576	0.000342	N	N	rs72980087	18:77632194	G	A	-1435	0.9956	0.9537	0.93763	0.0079	4.061e-16	N	Y	Locus signifincant in SCZ GWAS only
rs56245805	rs56245805	20:37489569	A	G	0	1	1	-0.024	0.976286	0.4283	Y	N	rs56245805	20:38860926	A	G	0	1	1	-0.00244	0.997563	0.242	Y	N	rs56245805	20:37489569	G	A	0	1	1	0.93062	0.0119	1.549e-09	Y	Y	Locus signifincant in SCZ GWAS only
rs56334012	rs2344972	17:30633671	C	G	-9100	0.9916	0.9435	-0.0164	0.983734	0.05015	N	N	rs7224742	17:32330039	T	C	14287	0.9186	0.7314	-0.011	0.98906	1.02e-11	N	Y	rs62064224	17:30635115	G	A	-7656	0.995	0.6564	1.03314	0.0085	0.0001276	N	N	Locus signifincant in SMK GWAS only
rs56820925	rs56820925	20:54387374	T	C	0	1	1	-0.0281	0.972291	0.09829	Y	N	rs56820925	20:55812318	T	C	0	1	1	-0.0108	0.989258	2.25e-10	Y	Y	rs62224530	20:54379655	A	G	-7719	1	0.9957	1.02552	0.0081	0.001901	N	N	Locus signifincant in SMK GWAS only
rs573780	rs663175	11:121533827	A	G	8242	0.9519	0.7599	0.0457	1.04676	4.382e-07	N	N	rs540860	11:121660179	G	A	5303	0.9735	0.7789	0.0117	1.01177	3.18e-13	N	Y	rs544372	11:121524689	C	T	-896	0.996	0.9802	0.98187	0.0079	0.01959	N	N	Locus signifincant in SMK GWAS only
rs58335213	rs56242353	3:82581831	T	G	27440	0.9913	0.9264	-0.0308	0.969669	0.02211	N	N	rs58335213	3:82505240	T	A	0	1	1	-0.0129	0.987183	2.25e-07	Y	N	rs9830626	3:82532697	C	G	-21694	1	0.682	1.02922	0.0097	0.003074	N	N	Locus not signifincant in any primary GWAS
rs58547189	rs73923106	19:18474892	T	G	12184	0.963	0.7746	0.1309	1.13985	0.0192	N	N	rs58547189	19:18351898	A	G	0	1	1	-0.0106	0.989456	1.73e-08	Y	Y	rs113230003	19:18460956	G	A	-1752	1	0.9628	1.01786	0.0091	0.05103	N	N	Locus signifincant in SMK GWAS only
rs59034682	rs113872520	6:165076094	A	G	-5903	0.9878	0.7954	-0.0483	0.952848	0.08231	N	N	rs79222572	6:164687522	G	T	26558	0.9843	0.9637	0.0103	1.01035	1.53e-08	N	Y	rs9347896	6:165077749	G	A	-4248	0.9944	0.9077	0.95743	0.0089	8.801e-07	N	N	Locus signifincant in SMK GWAS only
rs59036878	rs144853473	12:112938755	CCAGAGTG	C	335383	1	0.6928	0.0436	1.04456	0.01395	N	N	rs75919415	12:112399801	T	G	234233	1	0.6928	-0.0184	0.981768	6.36e-11	N	Y	rs59036878	12:112603372	G	A	0	1	1	0.97054	0.0138	0.03029	Y	N	Locus signifincant in SMK GWAS only
rs59892204	rs11273411	15:81052666	G	GTAAAAATAGCATACTC	9718	1	0.881	-0.0388	0.961943	0.0115	N	N	rs140306011	15:80748707	C	CCTT	-1900	1	1	-0.00923	0.990812	0.00023	N	N	rs59892204	15:81042948	T	C	0	1	1	0.95504	0.0107	1.601e-05	Y	N	Locus not signifincant in any primary GWAS
rs600011	rs150221903	3:107295550	T	TATTG	158	1	0.995	0.0418	1.04269	6.026e-05	N	N	rs683194	3:107580851	G	A	4306	0.9848	0.932	0.00277	1.00277	0.114	N	N	rs167924	3:107379837	A	G	84445	0.9885	0.6424	0.95066	0.0089	1.329e-08	N	Y	Locus signifincant in SCZ GWAS only
rs60603260	rs8035931	15:63889934	C	G	-89832	0.9909	0.9731	-0.0404	0.960405	0.002288	N	N	rs4438257	15:63603537	G	T	-84030	1	0.9651	-0.0111	0.988961	1.97e-06	N	N	rs7162182	15:63988125	T	G	8359	1	1	1.02953	0.0132	0.02765	N	N	Locus not signifincant in any primary GWAS
rs6120620	rs6088520	20:33132364	T	C	198310	0.9498	0.8167	-0.0617	0.940165	0.001664	N	N	rs6088618	20:34821547	A	G	475296	0.898	0.6047	-0.0108	0.989258	5.89e-11	N	Y	rs13044413	20:33020957	A	G	86903	0.9956	0.8023	0.96618	0.008	1.78e-05	N	N	Locus signifincant in SMK GWAS only
rs614127	rs614127	11:132219734	C	G	0	1	1	-0.0602	0.941576	0.02574	Y	N	rs614127	11:132349840	C	G	0	1	1	-0.0123	0.987775	1.79e-08	Y	Y	rs614127	11:132219734	G	C	0	1	1	1.0378	0.0123	0.002497	Y	N	Locus signifincant in SMK GWAS only
rs6141314	rs67918653	20:31102309	A	G	8795	0.9672	0.8083	0.0373	1.038	0.0003912	N	N	rs6141314	20:32505711	A	G	0	1	1	0.0131	1.01319	3.59e-13	Y	Y	rs4911102	20:31179500	C	T	85986	0.9139	0.7125	0.98324	0.0091	0.06475	N	N	Locus signifincant in SMK GWAS only
rs61444212	rs9824078	3:157752278	A	G	153240	0.8104	0.6502	0.0662	1.06844	2.458e-06	N	N	rs10048946	3:157879675	T	A	-1574	0.9896	0.9215	0.013	1.01308	2.88e-06	N	N	rs76546055	3:157664387	A	T	65349	0.911	0.8299	0.98442	0.0122	0.1958	N	N	Locus not signifincant in any primary GWAS
rs61765515	rs10890009	1:73615608	A	C	-282158	0.848	0.6631	0.0367	1.03738	0.002164	N	N	rs17503369	1:73381425	C	T	-50658	0.9661	0.8342	-0.0139	0.986196	9.64e-11	N	Y	rs61765515	1:73897766	C	T	0	1	1	1.05855	0.0119	1.875e-06	Y	N	Locus signifincant in SMK GWAS only
rs61771661	rs141341597	1:77087855	G	GC	1250	1	0.923	-0.1199	0.887009	3.558e-05	N	N	rs36116523	1:76623299	A	G	2379	1	0.923	-0.0129	0.987183	7.87e-09	N	Y	rs9970671	1:77095600	G	A	8995	0.8684	0.7075	1.01755	0.0118	0.1388	N	N	Locus signifincant in SMK GWAS only
rs61867293	rs11599313	10:106559287	T	C	-4637	0.8599	0.6952	-0.0202	0.980003	0.05133	N	N	rs57742111	10:105005529	AGT	A	201363	0.8517	0.6425	-0.0116	0.988467	4.56e-08	N	Y	rs61867294	10:106569207	A	G	5283	1	0.9575	1.05211	0.0107	2.255e-06	N	N	Locus signifincant in SMK GWAS only
rs61872990	rs4752018	10:118678712	A	C	29269	0.9922	0.6527	0.0924	1.0968	3.248e-08	N	Y	rs4751614	10:116936755	T	A	46823	0.9922	0.6454	0.0122	1.01227	6.35e-11	N	Y	rs9787575	10:118813877	C	T	164434	0.8618	0.6898	0.96977	0.0105	0.003426	N	N	Locus signifincant in CUD and SMK GWAS, but not SCZ
rs618919	rs9404082	6:101556289	T	C	223249	0.8699	0.6301	-0.0466	0.954469	0.006715	N	N	rs846781	6:100832558	C	T	-52606	0.9742	0.9442	-0.0115	0.988566	4.8e-11	N	Y	rs12209186	6:101329281	C	T	-3759	1	0.7284	1.01268	0.0082	0.124	N	N	Locus signifincant in SMK GWAS only
rs61959481	rs34412078	13:55686773	A	T	-148156	0.9862	0.6079	0.0454	1.04645	8.185e-07	N	N	rs61959481	13:55260794	A	G	0	1	1	-0.0123	0.987775	2.06e-10	Y	Y	rs2315901	13:55909630	G	A	74701	1	0.625	1.01623	0.0083	0.05214	N	N	Locus signifincant in SMK GWAS only
rs62048007	rs62048010	16:70803755	T	C	33943	0.9776	0.877	0.0764	1.07939	3.761e-05	N	N	rs62048010	16:70769852	C	T	33943	0.9776	0.877	-0.0167	0.983439	2.14e-07	N	N	rs145973320	16:70983413	T	C	213601	0.8348	0.6968	1.06354	0.0205	0.00267	N	N	Locus not signifincant in any primary GWAS
rs62155874	rs75552819	2:105938700	T	TACA	-34394	0.9704	0.906	0.0297	1.03015	0.032	N	N	rs62155874	2:105356637	G	A	0	1	1	0.0121	1.01217	4.89e-07	Y	N	rs3087523	2:105977776	G	A	4682	1	0.9609	0.94857	0.0128	3.956e-05	N	N	Locus not signifincant in any primary GWAS
rs62175996	rs62175996	2:161386725	T	C	0	1	1	0.1373	1.14717	0.03361	Y	N	rs62175996	2:160530214	C	T	0	1	1	-0.0279	0.972486	6.02e-06	Y	N	rs62175996	2:161386725	T	C	0	1	1	1.11149	0.0349	0.002419	Y	N	Locus not signifincant in any primary GWAS
rs62261746	rs17023377	3:85875659	T	C	-83295	0.9636	0.668	-0.0322	0.968313	0.0001739	N	N	rs4856605	3:85858431	A	G	-51373	0.9659	0.8038	-0.0161	0.984029	8.6e-22	N	Y	rs4600827	3:85958384	G	A	-570	1	0.61	0.97375	0.0079	0.0007166	N	N	Locus signifincant in SMK GWAS only
rs62262514	rs62262514	3:49125477	T	C	0	1	1	0.1318	1.14088	6.318e-08	Y	N	rs6762848	3:49049805	A	G	-38239	0.9632	0.8949	-0.0175	0.982652	4.51e-05	N	N	rs6762848	3:49087238	G	A	-38239	0.9632	0.8949	1.0558	0.026	0.03685	N	N	Locus not signifincant in any primary GWAS
rs62266886	rs9818747	3:128956599	T	C	-40272	1	0.7429	-0.0229	0.97736	0.1024	N	N	rs62266876	3:129257608	G	C	-20420	1	0.8539	0.0154	1.01552	3.06e-08	N	Y	rs6795995	3:129034758	A	G	37887	1	0.619	1.05327	0.0135	0.0001254	N	N	Locus signifincant in SMK GWAS only
rs6265	rs71480157	11:27610041	T	C	-69875	0.9531	0.8409	0.0794	1.08264	0.000101	N	N	rs6265	11:27658369	T	C	0	1	1	-0.0199	0.980297	1.86e-22	Y	Y	rs36029218	11:27648371	A	T	-31545	0.9548	0.7981	1.04938	0.0091	1.059e-07	N	N	Locus signifincant in SMK GWAS only
rs6438208	rs7630111	3:114165901	A	C	-4371	0.9137	0.8172	0.0422	1.0431	7.339e-06	N	N	rs6438208	3:114451425	A	G	0	1	1	-0.0104	0.989654	7.33e-09	Y	Y	rs10470388	3:114164776	C	A	-5496	0.9331	0.8161	1.00562	0.0087	0.5219	N	N	Locus signifincant in SMK GWAS only
rs6464033	rs4464874	7:1677399	A	G	-24945	0.9715	0.6772	-0.0223	0.977947	0.01329	N	N	rs6464024	7:1648733	T	C	-13975	0.9629	0.894	-0.0121	0.987973	3.38e-14	N	Y	rs6464033	7:1702344	A	T	0	1	1	1.03427	0.0082	4.096e-05	Y	N	Locus signifincant in SMK GWAS only
rs6484367	rs10835317	11:28389701	A	G	2242	0.9876	0.9044	-0.0861	0.917502	0.0003953	N	N	rs7396827	11:28556320	C	T	190408	0.9397	0.7561	-0.00882	0.991219	2.4e-08	N	Y	rs6484367	11:28387459	G	A	0	1	1	1.04624	0.0079	1.077e-08	Y	Y	Locus signifincant in SMK and SCZ GWAS, but not CUD
rs6510168	rs7250115	19:31033472	T	G	-15534	0.9638	0.9288	0.0158	1.01593	0.1334	N	N	.	15:78607218	C	CAA	-25977	0.9762	0.6822	-0.00948	0.990565	1.63e-05	N	N	rs8104557	19:31030189	T	C	-18817	0.9755	0.9344	0.94139	0.011	3.764e-08	N	Y	Locus signifincant in SCZ GWAS only
rs652660	rs10717525	5:88108427	T	TC	66495	0.8986	0.6124	-0.0238	0.976481	0.04691	N	N	rs35539693	5:88744204	CA	C	-1911	1	0.9942	0.0119	1.01197	5.68e-09	N	Y	rs159950	5:88116319	C	T	74387	0.8986	0.6124	1.05506	0.0105	3.212e-07	N	N	Locus signifincant in SMK GWAS only
rs6537123	rs6537123	4:143607404	A	G	0	1	1	-0.0323	0.968216	0.0004848	Y	N	rs2165820	4:142683820	T	A	-2431	1	0.7349	0.0098	1.00985	4.23e-08	N	Y	rs1031104	4:143619721	T	C	12317	0.9066	0.7586	0.96628	0.0087	8.244e-05	N	N	Locus signifincant in SMK GWAS only
rs6540826	rs34914083	1:214494589	G	GTA	-16100	0.9922	0.977	0.0673	1.06962	0.1024	N	N	rs34442733	1:214296172	G	A	-41174	0.9923	0.9846	-0.0111	0.988961	2.26e-06	N	N	rs3754135	1:214501209	C	G	-9480	1	0.9923	1.0538	0.0115	5.052e-06	N	N	Locus not signifincant in any primary GWAS
rs6563113	rs8002431	13:79995623	A	G	-68512	0.8737	0.6138	0.1069	1.11282	0.009998	N	N	rs6563113	13:79490000	A	G	0	1	1	0.00858	1.00862	7.85e-08	Y	N	rs9545047	13:79859456	A	C	-204679	0.9655	0.8547	1.05527	0.0081	3.049e-11	N	Y	Locus signifincant in SCZ GWAS only
rs658551	rs61360527	3:80590919	T	C	-123019	0.985	0.956	0.0453	1.04634	0.1504	N	N	rs2578293	3:81026462	C	T	361675	0.9232	0.746	0.00779	1.00782	8.01e-06	N	N	rs28490262	3:80814042	G	C	100104	0.995	0.9803	1.05464	0.0086	6.684e-10	N	Y	Locus signifincant in SCZ GWAS only
rs6589354	rs2155290	11:112851068	C	G	-27479	1	0.9879	-0.0493	0.951896	6.07e-09	N	Y	rs7127712	11:113003881	T	A	-3944	1	1	0.0273	1.02768	2.19e-65	N	Y	rs4937872	11:112827715	A	G	-50832	0.9706	0.8693	0.97229	0.0085	0.0008822	N	N	Locus signifincant in CUD and SMK GWAS, but not SCZ
rs6589386	rs6589386	11:113443753	T	C	0	1	1	-0.0403	0.960501	1.096e-06	Y	N	rs7936719	11:113574772	T	C	1741	1	0.6853	-0.00135	0.998651	0.392	N	N	rs6589386	11:113443753	C	T	0	1	1	1.04991	0.008	1.077e-09	Y	Y	Locus signifincant in SCZ GWAS only
rs6589894	rs1944688	11:121635463	A	G	-597	0.9942	0.8111	0.0469	1.04802	6.219e-06	N	N	rs501840	11:121708934	G	C	-56418	0.9543	0.7554	0.0121	1.01217	4.26e-10	N	Y	rs10790458	11:121637343	G	C	1283	0.8518	0.6656	0.97375	0.0095	0.004949	N	N	Locus signifincant in SMK GWAS only
rs6590090	rs111478435	11:124622193	T	TA	-2661	0.9576	0.6809	-0.0535	0.947906	0.297	N	N	rs12541	11:124753596	C	T	-1362	0.965	0.8798	-0.0113	0.988764	2.03e-09	N	Y	rs12541	11:124623492	T	C	-1362	0.965	0.8798	1.07026	0.0092	1.178e-13	N	Y	Locus signifincant in SMK and SCZ GWAS, but not CUD
rs6590700	rs10714776	11:133346267	CT	C	30776	0.9833	0.6031	0.048	1.04917	0.000265	N	N	rs6590700	11:133445596	C	T	0	1	1	-0.00996	0.990089	8.52e-08	Y	N	rs6590700	11:133315491	T	C	0	1	1	1.01715	0.0096	0.07502	Y	N	Locus not signifincant in any primary GWAS
rs6598539	rs6598539	15:99204483	T	C	0	1	1	-0.0275	0.972875	0.0009737	Y	N	rs6598539	15:98661254	C	T	0	1	1	0.011	1.01106	5.76e-12	Y	Y	rs8034564	15:99190601	G	A	-13882	0.9516	0.6373	1.01837	0.0079	0.02196	N	N	Locus signifincant in SMK GWAS only
rs6673661	rs6669420	1:2373387	A	C	433	1	0.719	-0.0431	0.957816	0.05275	N	N	rs2494425	1:2441419	C	T	-96	1	0.7622	-0.00305	0.996955	0.059955	N	N	rs6673880	1:2373168	A	G	214	1	1	0.94082	0.0086	1.321e-12	N	Y	Locus signifincant in SCZ GWAS only
rs67070774	rs111599092	3:49502779	A	G	-397571	0.784	0.6096	-0.0602	0.941576	2.162e-06	N	N	rs67070774	3:49862917	A	G	0	1	1	-0.0141	0.985999	5.19e-10	Y	Y	rs143311886	3:49621367	C	T	-278983	0.8175	0.6682	1.01674	0.0123	0.1773	N	N	Locus signifincant in SMK GWAS only
rs6727997	rs2381754	2:146387638	A	G	41353	0.9742	0.6393	0.0366	1.03728	0.01215	N	N	rs6727997	2:145588717	G	A	0	1	1	0.0115	1.01157	5.4e-12	Y	Y	rs6430090	2:146347459	A	G	1174	1	0.7773	1.0142	0.0079	0.07271	N	N	Locus signifincant in SMK GWAS only
rs6774314	rs17007864	3:70876858	T	C	24118	0.9528	0.8529	0.0522	1.05359	1.053e-09	N	Y	rs28429518	3:70787605	A	G	-15984	0.9944	0.6146	-0.00925	0.990793	1.04e-07	N	N	rs6763648	3:70807661	C	T	-45079	0.9522	0.6538	1.032	0.0085	0.0002134	N	N	Locus signifincant in CUD GWAS only
rs67777803	rs34580233	17:27317935	A	T	-5387	0.9924	0.9422	0.0258	1.02614	0.03757	N	N	rs34479345	17:28997922	A	G	1618	1	0.6432	-0.0149	0.98521	1.36e-09	N	Y	rs28448745	17:27188296	A	C	-135026	0.8121	0.6357	0.98462	0.0099	0.1176	N	N	Locus signifincant in SMK GWAS only
rs6811233	rs9784441	4:34146884	T	C	488208	0.8499	0.6172	0.0538	1.05527	0.000119	N	N	.	15:78607218	C	CAA	415987	0.9247	0.6738	-0.00948	0.990565	1.63e-05	N	N	rs1454606	4:33642614	C	T	-16062	0.9118	0.764	0.9309	0.0108	2.901e-11	N	Y	Locus signifincant in SCZ GWAS only
rs6855246	rs13135092	4:103198082	A	G	85612	0.821	0.6336	0.0765	1.0795	2.305e-06	N	N	rs6855246	4:102191313	G	A	0	1	1	-0.0054	0.994615	0.0843	Y	N	rs35225200	4:103146888	A	C	34418	0.8305	0.6734	0.86476	0.0164	7.896e-19	N	Y	Locus signifincant in SCZ GWAS only
rs6888297	rs59357233	5:94131449	A	G	-6514	0.9828	0.9495	0.0397	1.0405	0.008532	N	N	rs159598	5:94850812	A	C	48554	0.9317	0.7637	0.0185	1.01867	2.35e-12	N	Y	rs6888297	5:94137963	T	G	0	1	1	1.04655	0.0152	0.002831	Y	N	Locus signifincant in SMK GWAS only
rs6925072	rs3130812	6:29193785	A	G	-69572	0.9234	0.6504	-0.0299	0.970543	0.0003353	N	N	rs3117340	6:29242819	G	T	-52761	0.9564	0.8952	0.00888	1.00892	2.82e-07	N	N	rs3117330	6:29225795	T	C	-37562	0.9566	0.9034	0.94971	0.0084	7.201e-10	N	Y	Locus signifincant in SCZ GWAS only
rs694771	rs68021478	8:9791215	A	G	13506	0.9301	0.8011	-0.0282	0.972194	0.02608	N	N	rs694771	8:9920199	T	A	0	1	1	-0.0117	0.988368	9.72e-07	Y	N	rs55791035	8:9806604	A	G	28895	0.8452	0.6307	1.04144	0.0126	0.001269	N	N	Locus not signifincant in any primary GWAS
rs6957994	rs2880373	7:4095194	T	G	7063	0.9549	0.7782	-0.052	0.949329	0.2047	N	N	rs78719272	7:4008879	A	G	-39620	0.9035	0.738	-0.0105	0.989555	2.56e-06	N	N	rs7799331	7:4086123	A	G	-2008	0.9909	0.8187	1.05117	0.011	5.981e-06	N	N	Locus not signifincant in any primary GWAS
rs6962300	rs10256919	7:91270411	T	C	23760	0.9273	0.8396	-0.0285	0.971902	0.0349	N	N	rs6962300	7:91617336	A	C	0	1	1	-0.0132	0.986887	1.28e-07	Y	N	rs28435290	7:91247174	T	G	523	0.9879	0.976	0.99471	0.0121	0.6608	N	N	Locus not signifincant in any primary GWAS
rs7005565	rs7005565	8:92010465	T	C	0	1	1	-0.0317	0.968797	0.0006194	Y	N	rs13261725	8:90854069	C	G	-144168	0.9628	0.8261	0.0131	1.01319	3.43e-13	N	Y	rs2631030	8:91912075	T	C	-98390	0.9885	0.7834	1.0319	0.0089	0.0004511	N	N	Locus signifincant in SMK GWAS only
rs7007361	rs10096710	8:111510799	T	C	-110466	0.9737	0.651	0.0534	1.05485	0.001772	N	N	rs35754447	8:110519299	TA	T	-89737	0.965	0.652	0.00268	1.00268	0.223	N	N	rs10086619	8:111580570	A	G	-40695	0.9916	0.9672	0.93323	0.0104	3.298e-11	N	Y	Locus signifincant in SCZ GWAS only
rs7029483	rs7029483	9:81483995	A	G	0	1	1	-0.0417	0.959157	8.416e-07	Y	N	rs10780264	9:78886200	T	G	17121	0.9876	0.9713	-0.00866	0.991377	7.91e-08	N	N	rs7044012	9:81475149	C	A	-8846	0.9874	0.9473	1.01511	0.008	0.06125	N	N	Locus not signifincant in any primary GWAS
rs704364	rs34196118	3:63833387	T	TG	-41347	0.9897	0.6969	0.0127	1.01278	0.1974	N	N	rs832187	3:63847374	T	C	-41684	0.9897	0.6998	0.00313	1.00313	0.0552	N	N	rs704364	3:63874734	A	G	0	1	1	1.05159	0.0082	8.41e-10	Y	Y	Locus signifincant in SCZ GWAS only
rs7068714	rs34829368	10:87340227	T	C	-61170	0.9909	0.6958	0.0233	1.02357	0.04287	N	N	rs60453921	10:85602822	A	T	-38818	1	0.8215	0.0127	1.01278	1.06e-09	N	Y	rs7068714	10:87401397	C	A	0	1	1	0.98482	0.0104	0.1396	Y	N	Locus signifincant in SMK GWAS only
rs7113620	rs7113620	11:131379579	T	C	0	1	1	-0.0292	0.971222	0.02636	Y	N	rs11222675	11:131504720	T	C	-4965	0.9895	0.969	-0.0106	0.989456	1.43e-05	N	N	rs12417868	11:131370744	G	C	-8835	0.8757	0.633	1.01755	0.0112	0.1209	N	N	Locus not signifincant in any primary GWAS
rs7132651	rs10161511	12:111189543	T	G	23616	0.9879	0.9416	-0.0357	0.96493	0.1111	N	N	rs35081943	12:110684301	C	CT	-43821	0.988	0.8954	0.00347	1.00348	0.0788	N	N	rs10161511	12:111189543	T	G	23616	0.9879	0.9416	1.05855	0.0089	2.046e-10	N	Y	Locus signifincant in SCZ GWAS only
rs7167266	rs7167444	15:97495941	T	G	80	0.9924	0.6272	0.0554	1.05696	0.02893	N	N	rs7167266	15:96952631	A	G	0	1	1	0.0118	1.01187	1.71e-09	Y	Y	rs7167266	15:97495861	G	A	0	1	1	0.98344	0.0102	0.1037	Y	N	Locus signifincant in SMK GWAS only
rs7203957	rs2018719	16:71432033	T	C	-4366	0.9836	0.9271	-0.0282	0.972194	0.006081	N	N	rs891124	16:71406853	T	C	4357	0.9364	0.8631	0.0092	1.00924	1.16e-07	N	N	rs7203957	16:71436399	G	A	0	1	1	0.97268	0.0085	0.001173	Y	N	Locus not signifincant in any primary GWAS
rs7222903	rs2306589	17:34848874	T	C	-1749	1	1	-0.0276	0.972777	0.0008029	N	N	rs34476742	17:36511576	AGT	A	16792	1	0.996	-0.00707	0.992955	0.000101	N	N	rs11263770	17:34896877	G	A	46254	0.9839	0.9681	1.03935	0.0079	9.722e-07	N	N	Locus not signifincant in any primary GWAS
rs7235334	rs9958774	18:39179051	T	C	-55710	0.9922	0.9407	0.0195	1.01969	0.1405	N	N	rs5824363	18:41647717	G	GT	-7080	1	0.8683	0.0148	1.01491	3.79e-08	N	Y	rs56933066	18:39158981	G	C	-75780	0.9745	0.8179	1.04592	0.0117	0.0001264	N	N	Locus signifincant in SMK GWAS only
rs7241572	rs7236339	18:77579773	A	G	-939	1	0.8456	0.0198	1.02	0.04765	N	N	rs71367545	18:79816337	A	G	-4375	0.9926	0.978	0.0124	1.01248	1.7e-10	N	Y	rs11664298	18:77578986	G	A	-1726	1	0.9854	0.9309	0.0101	1.719e-12	N	Y	Locus signifincant in SMK and SCZ GWAS, but not CUD
rs726610	rs726610	3:85551403	T	C	0	1	1	-0.0563	0.945256	4.288e-11	Y	Y	rs62250713	3:85464643	G	A	-37610	1	0.9251	-0.0189	0.981277	1.63e-30	N	Y	rs6780346	3:85593584	C	T	42181	1	0.9055	0.98226	0.0084	0.03245	N	N	Locus signifincant in CUD and SMK GWAS, but not SCZ
rs72687350	rs72687360	8:143358225	A	G	10739	1	0.6265	-0.0117	0.988368	0.3467	N	N	rs78527426	8:142276125	T	C	10000	0.9901	0.6199	-0.00363	0.996377	0.125	N	N	rs72687362	8:143358316	C	A	10830	0.9932	0.8676	1.05993	0.01	5.481e-09	N	Y	Locus signifincant in SCZ GWAS only
rs72720396	rs10922910	1:91199862	T	G	8280	0.9558	0.8346	-0.0274	0.972972	0.008627	N	N	rs72720396	1:90726025	G	A	0	1	1	-0.00993	0.990119	1.82e-07	Y	N	rs72720396	1:91191582	A	G	0	1	1	1.04446	0.0095	5.087e-06	Y	N	Locus not signifincant in any primary GWAS
rs72722308	rs1526480	1:91209986	T	C	-11610	0.9702	0.6956	-0.0519	0.949424	5.906e-10	N	Y	rs12133063	1:90749157	A	C	-6882	0.9532	0.7838	0.0116	1.01167	1.15e-12	N	Y	rs6656775	1:91219359	A	G	-2237	1	0.9867	0.9719	0.0082	0.0004793	N	N	Locus signifincant in CUD and SMK GWAS, but not SCZ
rs72733235	rs9918975	9:38253514	T	C	-22258	0.8456	0.6048	0.0629	1.06492	0.001425	N	N	rs138285255	9:38268928	GA	G	-6847	1	0.9932	0.0154	1.01552	1.31e-10	N	Y	rs72703021	9:38286883	A	G	11111	0.9436	0.7265	0.97074	0.0122	0.01501	N	N	Locus signifincant in SMK GWAS only
rs72763621	rs72763605	9:134849893	T	C	-57232	0.9447	0.8786	-0.0459	0.955137	9.959e-05	N	N	rs61363285	9:132054113	C	T	22375	1	1	0.0109	1.01096	2.49e-06	N	N	rs72761691	9:134786548	A	C	-120577	0.8651	0.7144	0.93576	0.0116	1.072e-08	N	Y	Locus signifincant in SCZ GWAS only
rs72833102	rs2193002	17:55656286	A	G	-7266	0.991	0.9648	0.0574	1.05908	1.696e-06	N	N	rs72833100	17:57585666	G	A	-525	1	1	0.00984	1.00989	9.2e-06	N	N	rs74783910	17:55674375	G	T	10823	0.991	0.9822	1.01532	0.0125	0.2221	N	N	Locus not signifincant in any primary GWAS
rs72904370	rs72902492	11:45945969	T	C	-94046	0.8001	0.6105	0.0138	1.0139	0.2015	N	N	rs72904370	11:46018464	C	G	0	1	1	-0.0108	0.989258	1.59e-08	Y	Y	rs884668	11:45949201	C	T	-90814	0.9677	0.6311	1.03138	0.0087	0.000416	N	N	Locus signifincant in SMK GWAS only
rs72938304	rs17789438	18:53749801	A	G	88058	0.8684	0.6513	0.1051	1.11082	0.002878	N	N	rs72938304	18:55994512	A	G	0	1	1	-0.0143	0.985802	8.68e-09	Y	Y	rs2135520	18:53515052	C	T	-146691	0.8221	0.6065	1.02552	0.0151	0.09546	N	N	Locus signifincant in SMK GWAS only
rs72974269	rs376386712	2:225403747	A	C	-51160	0.991	0.9821	0.0667	1.06897	0.002114	N	N	rs72974269	2:224590190	T	C	0	1	1	-0.00745	0.992578	1.11e-05	Y	N	rs72974269	2:225454907	C	T	0	1	1	1.05348	0.0083	2.76e-10	Y	Y	Locus signifincant in SCZ GWAS only
rs72986630	rs72986630	19:11849736	T	C	0	1	1	0.0611	1.06301	0.0008272	Y	N	rs72986630	19:11738921	T	C	0	1	1	-0.00361	0.996397	0.268595	Y	N	rs72986630	19:11849736	C	T	0	1	1	0.89431	0.0177	3.066e-10	Y	Y	Locus signifincant in SCZ GWAS only
rs73004041	rs73004065	11:113512309	A	T	29171	0.9664	0.9235	0.0688	1.07122	1.653e-08	N	Y	rs61903082	11:113703548	G	A	91132	0.9391	0.8035	0.00785	1.00788	0.0012	N	N	rs61904960	11:113481872	C	T	-1266	1	0.8801	0.95562	0.0128	0.0003764	N	N	Locus signifincant in CUD GWAS only
rs73078367	rs3172494	3:48731487	T	G	23140	0.9267	0.8357	-0.0451	0.955902	0.001244	N	N	rs3172494	3:48694054	T	G	23140	0.9267	0.8357	-0.0149	0.98521	8.93e-10	N	Y	rs73078367	3:48708347	C	T	0	1	1	1.02204	0.0135	0.1062	Y	N	Locus signifincant in SMK GWAS only
rs73184504	rs17257328	13:38175611	T	G	-3348	1	0.9907	-0.0375	0.963194	0.002903	N	N	rs34618107	13:37560868	A	AG	-43954	1	0.9725	-0.0113	0.988764	9.31e-06	N	N	rs17199750	13:38214357	G	A	35398	0.9905	0.9719	1.05993	0.0134	1.31e-05	N	N	Locus not signifincant in any primary GWAS
rs73195271	rs115416137	5:104002706	T	C	175416	0.9536	0.6904	0.049	1.05022	6e-05	N	N	rs12186738	5:104480954	T	G	-10635	1	0.9707	-0.0159	0.984226	7.77e-13	N	Y	rs78102839	5:103708934	A	G	-118356	0.8645	0.6539	1.04561	0.012	0.0002051	N	N	Locus signifincant in SMK GWAS only
rs73229090	rs56372821	8:27436500	A	G	-5627	0.9689	0.6537	-0.0887	0.91512	7.272e-14	N	Y	rs56372821	8:27578983	A	G	-5627	0.9689	0.6537	-0.0253	0.975017	3.93e-31	N	Y	rs73229090	8:27442127	C	A	0	1	1	1.10805	0.0142	4.337e-13	Y	Y	Locus signifincant in all primary GWAS
rs7339164	rs9603663	13:40596485	A	C	24432	0.9694	0.9118	-0.0467	0.954374	0.001721	N	N	rs71200121	13:39983993	A	AGAAAG	-13923	1	0.9914	0.0056	1.00562	0.00147	N	N	rs7322623	13:40556803	C	A	-15250	1	0.9914	1.04676	0.0084	5.903e-08	N	N	Locus not signifincant in any primary GWAS
rs73411815	rs73411815	12:87730490	A	G	0	1	1	0.026	1.02634	0.09932	Y	N	rs73408764	12:87328799	C	G	-7914	1	0.9597	0.0146	1.01471	1.02e-06	N	N	rs80162630	12:87699714	T	C	-30776	0.9219	0.6675	0.95954	0.015	0.005969	N	N	Locus not signifincant in any primary GWAS
rs73588284	rs76150443	19:33934980	T	C	-284	1	0.8517	-0.0349	0.965702	0.1781	N	N	rs11673452	19:33437095	C	T	-7263	0.9799	0.8342	0.015	1.01511	3.4e-09	N	Y	rs73588284	19:33935264	A	T	0	1	1	0.97971	0.0133	0.1226	Y	N	Locus signifincant in SMK GWAS only
rs74011413	rs4774494	15:47651161	T	C	-8703	1	1	-0.0332	0.967345	0.008328	N	N	rs281279	15:47368705	C	T	1038	1	0.8152	-0.0179	0.982259	2.07e-16	N	Y	rs4774494	15:47651161	T	C	-8703	1	1	0.97716	0.0115	0.0441	N	N	Locus signifincant in SMK GWAS only
rs74027438	rs11381948	16:75746626	T	TA	109320	0.9741	0.6471	0.0793	1.08253	0.0002109	N	N	rs4888444	16:75656381	G	A	52973	1	0.6646	-0.0245	0.975798	6.84e-10	N	Y	rs74027438	16:75637306	A	T	0	1	1	1.04206	0.0129	0.001415	Y	N	Locus signifincant in SMK GWAS only
rs74451754	rs74451754	2:146047666	A	G	0	1	1	0.0261	1.02644	0.047	Y	N	rs78877375	2:145331465	T	C	41367	0.9784	0.899	-0.0143	0.985802	4.52e-09	N	Y	rs74451754	2:146047666	A	G	0	1	1	0.99591	0.014	0.7724	Y	N	Locus signifincant in SMK GWAS only
rs75358934	rs75358934	2:200862161	C	G	0	1	1	0.0705	1.07304	0.008397	Y	N	rs2107300	2:200073178	G	C	75740	0.9439	0.8566	-0.0141	0.985999	1.06e-10	N	Y	rs75358934	2:200862161	G	C	0	1	1	1.00793	0.0114	0.4865	Y	N	Locus signifincant in SMK GWAS only
rs75507005	rs75507005	3:43432429	T	C	0	1	1	-0.0377	0.963002	0.001394	Y	N	rs75507005	3:43390937	C	T	0	1	1	0.0123	1.01238	8.75e-08	Y	N	rs78131568	3:43455184	T	C	22755	1	0.9034	0.96541	0.0116	0.002398	N	N	Locus not signifincant in any primary GWAS
rs7559571	rs62148865	2:83240405	T	C	10043	0.9909	0.9473	0.0546	1.05612	0.01099	N	N	rs6747065	2:83011125	T	A	7887	0.9911	0.9736	0.0128	1.01288	5.32e-08	N	N	rs13396571	2:83218158	A	G	-12204	1	0.9912	1.01005	0.0109	0.3574	N	N	Locus not signifincant in any primary GWAS
rs7581524	rs7581524	2:113234316	T	C	0	1	1	0.0253	1.02562	0.01116	Y	N	rs3811038	2:112482606	C	T	5867	1	0.9948	0.00951	1.00956	6.7e-08	N	N	rs7581524	2:113234316	C	T	0	1	1	0.96754	0.0093	0.0003713	Y	N	Locus not signifincant in any primary GWAS
rs76005195	rs76005195	10:107206396	T	C	0	1	1	-0.0447	0.956284	0.3262	Y	N	rs17207435	10:105339859	G	A	-106779	0.9177	0.8285	0.0186	1.01877	1.47e-08	N	Y	rs17207435	10:107099617	A	G	-106779	0.9177	0.8285	1.01735	0.0202	0.3927	N	N	Locus signifincant in SMK GWAS only
rs7604885	rs2970933	2:162854276	T	C	47868	0.8694	0.6817	0.0364	1.03707	0.01325	N	N	rs11693702	2:161945674	A	T	-4224	1	0.9959	0.014	1.0141	9.33e-19	N	Y	rs2909457	2:162845855	G	A	39447	0.9877	0.9716	1.04687	0.0083	3.094e-08	N	Y	Locus signifincant in SMK and SCZ GWAS, but not CUD
rs7615566	rs6791788	3:84812038	T	C	-22746	1	1	0.04	1.04081	0.03327	N	N	rs7615566	3:84785633	A	G	0	1	1	0.0197	1.0199	1.37e-08	Y	Y	rs62255511	3:84774861	T	C	-59923	1	0.8191	0.97844	0.0126	0.08355	N	N	Locus signifincant in SMK GWAS only
rs7634476	rs4038578	3:136426822	A	T	28435	0.9626	0.8825	0.0233	1.02357	0.1207	N	N	rs838202	3:136316375	A	G	-363170	0.9386	0.8633	0.00401	1.00402	0.012529	N	N	rs7432375	3:136288405	G	A	-109982	1	0.996	1.06588	0.0082	5.322e-15	N	Y	Locus signifincant in SCZ GWAS only
rs76398097	rs76320286	1:73554950	A	G	-81094	1	0.7025	-0.0787	0.924317	0.0003334	N	N	rs74356727	1:73099162	A	C	-71199	1	0.9746	0.0214	1.02163	2.08e-06	N	N	rs76398097	1:73636044	C	A	0	1	1	0.92044	0.0256	0.001198	Y	N	Locus not signifincant in any primary GWAS
rs76403337	rs76403337	10:83514079	T	C	0	1	1	-0.0418	0.959062	0.02395	Y	N	rs76403337	10:81754323	C	T	0	1	1	0.0153	1.01542	6.21e-06	Y	N	rs76403337	10:83514079	T	C	0	1	1	0.92654	0.0191	6.649e-05	Y	N	Locus not signifincant in any primary GWAS
rs76602912	rs185799410	20:57466093	T	G	6225	1	0.9409	0.1009	1.10617	0.003096	N	N	rs77057913	20:58866917	G	C	-17896	0.9053	0.6713	0.0211	1.02132	1.82e-05	N	N	rs76602912	20:57459868	T	C	0	1	1	0.92284	0.0309	0.009339	Y	N	Locus not signifincant in any primary GWAS
rs76608582	rs76608582	19:4474725	A	C	0	1	1	-0.0437	0.957241	0.05208	Y	N	rs76608582	19:4474728	A	C	0	1	1	-0.0267	0.973653	2.76e-13	Y	Y	rs76608582	19:4474725	C	A	0	1	1	0.98157	0.0249	0.4554	Y	N	Locus signifincant in SMK GWAS only
rs76880918	rs75564433	3:81948615	T	C	263851	0.9586	0.9004	-0.0551	0.946391	0.004353	N	N	rs76880918	3:81635613	T	C	0	1	1	-0.0154	0.984718	6.02e-06	Y	N	rs75392819	3:81455938	T	C	-228826	0.8967	0.8041	0.96339	0.0187	0.04563	N	N	Locus not signifincant in any primary GWAS
rs7715167	rs34878135	5:170831875	T	C	53051	0.9288	0.6521	0.0338	1.03438	4.192e-05	N	N	rs7715167	5:171351820	C	T	0	1	1	-0.00917	0.990872	1.47e-08	Y	Y	rs7715167	5:170778824	T	C	0	1	1	1.02265	0.0082	0.006254	Y	N	Locus signifincant in SMK GWAS only
rs7721826	rs17207408	5:87042737	A	G	-321680	0.9022	0.6541	0.0416	1.04248	0.07569	N	N	rs71639108	5:88368102	A	C	299502	0.9023	0.6812	-0.0221	0.978142	1.04e-07	N	N	rs17548736	5:87743267	T	C	378850	0.8538	0.6642	1.13077	0.0239	2.632e-07	N	N	Locus not signifincant in any primary GWAS
rs77230051	rs80247874	2:145398686	T	C	43178	1	0.6841	0.0334	1.03396	0.00234	N	N	rs7565134	2:144619478	G	A	21537	1	0.6626	-0.0138	0.986295	1.98e-11	N	Y	rs76571112	2:145367785	C	T	12277	1	0.6976	1.00592	0.0104	0.5726	N	N	Locus signifincant in SMK GWAS only
rs77464064	rs76671459	1:227354597	A	G	52987	0.9807	0.7247	0.0596	1.06141	7.06e-05	N	N	rs76132272	1:227268364	T	C	154455	1	1	0.018	1.01816	9.43e-09	N	Y	rs144620429	1:227527871	C	T	226261	1	0.7534	1.02778	0.015	0.06858	N	N	Locus signifincant in SMK GWAS only
rs77493532	rs76796131	16:49567021	T	C	-23781	0.9101	0.6092	0.055	1.05654	0.01012	N	N	rs76796131	16:49533110	T	C	-23781	0.9101	0.6092	0.022	1.02224	1.24e-08	N	Y	rs77493532	16:49590802	G	A	0	1	1	1.00773	0.0149	0.6065	Y	N	Locus signifincant in SMK GWAS only
rs77643461	rs73141535	3:85652697	T	C	161171	0.922	0.7467	0.0514	1.05274	2.707e-05	N	N	rs77643461	3:85442376	A	G	0	1	1	-0.0128	0.987282	1.17e-08	Y	Y	rs78841189	3:85478462	T	A	-13064	1	0.9915	1.02286	0.0118	0.05549	N	N	Locus signifincant in SMK GWAS only
rs77653640	rs17775184	14:98647550	T	C	3687	0.9741	0.8548	0.0408	1.04164	9.831e-05	N	N	rs17772412	14:98092505	G	A	-85021	0.8675	0.611	0.0138	1.0139	9.85e-12	N	Y	rs17701958	14:98645610	G	A	1747	0.9741	0.8548	0.9658	0.0106	0.0009822	N	N	Locus signifincant in SMK GWAS only
rs7775835	rs7775835	6:28678357	T	C	0	1	1	-0.0796	0.923486	5.905e-08	Y	N	rs9295778	6:28716406	G	T	5826	1	0.6388	0.0133	1.01339	3.01e-09	N	Y	rs35030260	6:28305508	G	A	-372849	1	0.6091	1.22863	0.016	8.958e-38	N	Y	Locus signifincant in SMK and SCZ GWAS, but not CUD
rs7776307	rs34023024	6:66983472	G	GTA	6142	0.9919	0.7711	-0.0762	0.926631	0.1413	N	N	rs7757213	6:66286718	G	C	19281	1	0.9846	-0.012	0.988072	8.12e-08	N	N	rs851591	6:66874722	C	T	-102608	0.976	0.8101	1.01755	0.0105	0.09726	N	N	Locus not signifincant in any primary GWAS
rs7783715	rs12538674	7:1925166	C	G	1781	0.9658	0.917	0.0202	1.02041	0.02021	N	N	rs6460944	7:1836563	T	C	-47186	0.8933	0.7041	0.0118	1.01187	1.34e-13	N	Y	rs3996328	7:2034017	C	T	110632	0.9247	0.7951	0.95285	0.008	1.722e-09	N	Y	Locus signifincant in SMK and SCZ GWAS, but not CUD
rs7802996	rs62461183	7:77716309	T	C	-55674	0.8359	0.6835	0.0697	1.07219	5.863e-10	N	Y	rs3807704	7:78141117	G	T	-1549	1	1	-0.0131	0.986985	9.07e-10	N	Y	rs6958768	7:77773693	A	C	1710	0.985	0.9354	1.01918	0.0114	0.09668	N	N	Locus signifincant in CUD and SMK GWAS, but not SCZ
rs78330067	rs201872778	21:40600692	A	AAT	6391	1	1	0.0456	1.04666	0.0255	N	N	rs78330067	21:39222375	T	A	0	1	1	0.0163	1.01643	1.64e-06	Y	N	rs78330067	21:40594301	A	T	0	1	1	1.07605	0.0202	0.0002782	Y	N	Locus not signifincant in any primary GWAS
rs78410329	rs62030917	16:672040	A	G	-58790	0.8042	0.6011	-0.0308	0.969669	0.004556	N	N	rs763053	16:685921	C	T	5091	0.974	0.9201	-0.0149	0.98521	6.71e-16	N	Y	rs1018804	16:737793	G	A	6963	0.9947	0.8774	0.98689	0.009	0.1407	N	N	Locus signifincant in SMK GWAS only
rs78648104	rs78648104	6:50683009	T	C	0	1	1	0.0352	1.03583	0.0201	Y	N	rs56987137	6:50911842	T	C	196546	0.8452	0.669	-0.0179	0.982259	3.44e-12	N	Y	rs78648104	6:50683009	T	C	0	1	1	1.02891	0.0129	0.02703	Y	N	Locus signifincant in SMK GWAS only
rs78834047	rs76464108	14:98500154	T	C	-23603	0.8224	0.6531	0.0488	1.05001	0.01426	N	N	rs78834047	14:98057420	A	G	0	1	1	0.0202	1.02041	1.75e-08	Y	Y	rs113298055	14:98512024	C	T	-11733	0.9817	0.9296	0.94762	0.0187	0.00399	N	N	Locus signifincant in SMK GWAS only
rs7901883	rs57351308	10:103273493	CAT	C	86655	0.9938	0.7886	-0.0573	0.944311	0.02464	N	N	rs7901883	10:101427081	A	G	0	1	1	-0.011	0.98906	5.17e-09	Y	Y	rs11190957	10:103116079	C	T	-70759	0.9938	0.7886	1.03863	0.0095	6.018e-05	N	N	Locus signifincant in SMK GWAS only
rs79650876	rs79650876	3:187997616	A	G	0	1	1	0.0444	1.0454	0.0001253	Y	N	rs79650876	3:188279828	A	G	0	1	1	0.00978	1.00983	2.13e-06	Y	N	rs79650876	3:187997616	G	A	0	1	1	0.94374	0.0114	3.688e-07	Y	N	Locus not signifincant in any primary GWAS
rs7969559	rs547827	12:69669703	A	G	14536	1	0.9773	-0.052	0.949329	0.001112	N	N	rs7969559	12:69261387	G	A	0	1	1	-0.011	0.98906	3.28e-10	Y	Y	rs610192	12:69739941	T	C	84774	0.8773	0.6208	0.98108	0.0087	0.02856	N	N	Locus signifincant in SMK GWAS only
rs7979285	rs2241418	12:49951232	T	C	-35312	1	0.7867	0.0198	1.02	0.1636	N	N	rs13906	12:49558611	T	C	-34150	0.9092	0.7057	-0.013	0.987084	1.68e-07	N	N	rs2303305	12:49952668	G	A	-33876	1	0.6403	1.05454	0.014	0.0001417	N	N	Locus not signifincant in any primary GWAS
rs79940062	rs79940062	17:4797910	A	G	0	1	1	0.1253	1.13349	1.565e-06	Y	N	rs141291482	17:4862465	A	G	-32150	1	0.8871	0.0184	1.01857	0.000584	N	N	rs79940062	17:4797910	G	A	0	1	1	0.90457	0.0316	0.001512	Y	N	Locus not signifincant in any primary GWAS
rs8014002	rs12887919	14:104571439	T	C	-35357	0.9109	0.7734	0.0291	1.02953	0.2809	N	N	rs11626595	14:104127286	T	C	-13173	1	0.918	-0.0151	0.985013	2.73e-12	N	Y	rs71417894	14:104570412	C	A	-36384	0.9109	0.7734	1.00632	0.0123	0.612	N	N	Locus signifincant in SMK GWAS only
rs8015529	rs7141639	14:98500300	A	G	-1919	0.9913	0.9826	0.029	1.02942	0.002855	N	N	rs8015552	14:98035965	T	A	83	1	0.987	0.0102	1.01025	1.96e-09	N	Y	rs8015529	14:98502219	C	G	0	1	1	0.98965	0.0084	0.2183	Y	N	Locus signifincant in SMK GWAS only
rs8043085	rs8043085	15:38828140	T	G	0	1	1	0.0307	1.03118	0.001592	Y	N	rs56059718	15:38544576	A	C	8637	0.9248	0.6902	0.00969	1.00974	1.75e-06	N	N	rs8035957	15:38838264	T	C	10124	0.988	0.8319	0.96628	0.0085	5.584e-05	N	N	Locus not signifincant in any primary GWAS
rs8050237	rs12443520	16:87515245	A	G	22796	0.9828	0.6514	0.0424	1.04331	0.001027	N	N	rs9924961	16:87477861	A	G	19018	0.9907	0.6093	0.0144	1.0145	4.79e-09	N	Y	rs2042395	16:87446053	G	A	-46396	0.9605	0.7156	1.03759	0.009	3.864e-05	N	N	Locus signifincant in SMK GWAS only
rs8052103	rs2965949	16:89520452	A	G	-20791	0.9854	0.9663	-0.025	0.97531	0.1124	N	N	rs4785687	16:89522488	G	A	47653	0.9161	0.6568	0.0092	1.00924	1.28e-08	N	Y	rs4785573	16:89565403	A	G	24160	0.9756	0.9425	0.95399	0.0087	6.183e-08	N	N	Locus signifincant in SMK GWAS only
rs8055219	rs12920041	16:13742472	T	C	-10912	1	0.758	0.0252	1.02552	0.005457	N	N	rs7202384	16:13656867	G	C	-2660	1	0.7829	-0.00899	0.99105	4.34e-07	N	N	rs8055219	16:13753384	G	A	0	1	1	0.93501	0.0095	1.565e-12	Y	Y	Locus signifincant in SCZ GWAS only
rs8106205	rs8106205	19:49250197	T	C	0	1	1	0.0588	1.06056	4.845e-05	Y	N	rs28400014	19:48747400	G	C	460	1	0.996	0.00257	1.00257	0.104	N	N	rs838144	19:49250239	C	T	42	1	0.7388	1.04561	0.0087	2.616e-07	N	N	Locus not signifincant in any primary GWAS
rs8141607	rs8141607	22:42696300	A	G	0	1	1	-0.0407	0.960117	0.1656	Y	N	rs8141607	22:42300294	A	G	0	1	1	-0.00934	0.990703	7.27e-05	Y	N	rs8141607	22:42696300	G	A	0	1	1	0.95552	0.0129	0.0004317	Y	N	Locus not signifincant in any primary GWAS
rs848368	rs848395	7:108526786	T	C	-9450	0.989	0.9675	0.0219	1.02214	0.02301	N	N	rs12540127	7:108967626	G	A	71447	0.9701	0.8362	-0.0099	0.990149	8.01e-07	N	N	rs2158139	7:108540388	G	A	4152	1	0.6911	1.03448	0.0082	4.031e-05	N	N	Locus not signifincant in any primary GWAS
rs893949	rs10750561	11:134297345	A	G	961	0.9958	0.8799	-0.0035	0.996506	0.6976	N	N	rs733856	11:134426747	G	A	257	0.9958	0.8976	0.00265	1.00265	0.0931	N	N	rs1440480	11:134290032	A	G	-6352	0.9747	0.6354	1.05919	0.0086	2.52e-11	N	Y	Locus signifincant in SCZ GWAS only
rs9277997	rs9278020	6:33326699	A	G	9267	1	0.763	0.0537	1.05517	5.223e-05	N	N	rs9278020	6:33358922	A	G	9267	1	0.763	0.013	1.01308	3.47e-06	N	N	rs11756267	6:33431516	T	C	114084	0.9805	0.9521	0.94469	0.0121	2.384e-06	N	N	Locus not signifincant in any primary GWAS
rs9303241	rs9303241	17:1978963	A	T	0	1	1	0.0198	1.02	0.0163	Y	N	rs4790870	17:2066907	A	C	-8762	1	0.9081	0.011	1.01106	1.05e-11	N	Y	rs9900967	17:2008278	T	A	29315	0.9911	0.877	1.03128	0.0079	9.792e-05	N	N	Locus signifincant in SMK GWAS only
rs930573	rs1334398	13:66930599	T	C	-4014	0.9086	0.7593	-0.026	0.974335	0.07621	N	N	rs9529052	13:66365965	A	T	5484	1	0.9881	-0.0118	0.988269	1.85e-13	N	Y	rs7983403	13:66961006	T	G	26393	0.987	0.8271	0.98167	0.0078	0.01752	N	N	Locus signifincant in SMK GWAS only
rs9375403	rs9491472	6:98840487	A	G	8851	1	0.7915	-0.0159	0.984226	0.4987	N	N	rs2088088	6:98439912	T	C	56152	0.9754	0.6006	0.0124	1.01248	1.02e-11	N	Y	rs9375403	6:98831636	G	C	0	1	1	0.97716	0.0092	0.01181	Y	N	Locus signifincant in SMK GWAS only
rs9397003	rs60683874	6:170206672	CAG	C	15458	1	0.6514	0.0383	1.03904	0.000392	N	N	rs7744868	6:169660237	G	A	-130881	0.8395	0.6676	0.011	1.01106	1.89e-08	N	Y	rs72571052	6:170196459	G	A	5245	1	0.8122	0.97424	0.01	0.00868	N	N	Locus signifincant in SMK GWAS only
rs9423279	rs9423279	10:125680419	C	G	0	1	1	0.0335	1.03407	0.2054	Y	N	rs9423279	10:123920903	G	C	0	1	1	-0.0108	0.989258	9.64e-11	Y	Y	rs9423279	10:125680419	C	G	0	1	1	1.02532	0.0093	0.006997	Y	N	Locus signifincant in SMK GWAS only
rs9576725	rs3812879	13:39625278	A	G	-26223	1	0.6034	-0.0603	0.941482	0.0002369	N	N	rs9576725	13:39077364	T	A	0	1	1	0.0113	1.01136	6.43e-06	Y	N	rs3922615	13:39549315	G	A	-102186	0.949	0.7879	0.96599	0.0115	0.002681	N	N	Locus not signifincant in any primary GWAS
rs9585256	rs112508365	13:100556912	A	AT	3095	0.9804	0.9163	-0.0361	0.964544	0.009321	N	N	rs61134003	13:99904071	A	C	2508	1	0.9806	0.015	1.01511	1.69e-08	N	Y	rs11842450	13:100548298	G	T	-5519	0.9864	0.6713	0.97707	0.0154	0.1312	N	N	Locus signifincant in SMK GWAS only
rs9607782	rs34333301	22:41666943	T	TG	79387	0.9323	0.6207	-0.0509	0.950374	0.01635	N	N	rs13056300	22:41012750	C	T	-178802	0.8783	0.675	-0.00467	0.995341	0.00837	N	N	rs9607782	22:41587556	T	A	0	1	1	0.93007	0.0097	7.103e-14	Y	Y	Locus signifincant in SCZ GWAS only
rs962472	rs1733752	10:56702753	T	C	2156	0.996	0.9802	0.0498	1.05106	0.0006311	N	N	rs1733756	10:54940461	G	A	-376	1	1	0.0101	1.01015	1.23e-10	N	Y	rs7915418	10:56630610	C	G	-69987	0.9907	0.7293	1.02439	0.008	0.002596	N	N	Locus signifincant in SMK GWAS only
rs9713970	rs55895332	3:64182098	A	G	15600	0.9705	0.8003	0.0156	1.01572	0.116	N	N	rs103323	3:64188901	T	C	8079	0.981	0.6332	0.00772	1.00775	9.62e-06	N	N	rs9713970	3:64166498	C	T	0	1	1	0.94781	0.0106	4.262e-07	Y	N	Locus not signifincant in any primary GWAS
rs983115	rs10196769	2:146250005	T	G	11476	1	0.9798	0.0322	1.03272	0.01558	N	N	rs10199699	2:145543123	A	C	62162	0.9039	0.604	0.0123	1.01238	4.27e-09	N	Y	rs1484918	2:146310421	C	G	71892	0.9365	0.8501	1.03283	0.0116	0.005437	N	N	Locus signifincant in SMK GWAS only
rs9835927	rs11920810	3:181196948	T	C	408	1	0.9034	-0.0306	0.969863	0.1419	N	N	rs12485391	3:181487805	A	C	9053	1	0.8493	0.0138	1.0139	1.89e-08	N	Y	rs11711948	3:181188505	A	G	-8035	1	0.7563	1.07767	0.0105	1.234e-12	N	Y	Locus signifincant in SMK and SCZ GWAS, but not CUD
rs9843945	rs6441433	3:161801528	A	G	28020	1	0.6833	-0.0248	0.975505	0.008986	N	N	rs71151754	3:162008588	AG	A	-47132	0.9931	0.9862	-0.0128	0.987282	5.22e-09	N	Y	rs4856663	3:161708099	A	G	-65409	0.9856	0.9247	1.04823	0.0093	4.425e-07	N	N	Locus signifincant in SMK GWAS only
rs985146	rs146684022	6:40369989	CCT	C	-10692	0.9674	0.9062	0.0501	1.05138	4.702e-05	N	N	rs75108536	6:40408201	T	C	-4741	0.98	0.9294	-0.0109	0.989159	5.97e-07	N	N	rs75108536	6:40375940	C	T	-4741	0.98	0.9294	1.02809	0.0111	0.01283	N	N	Locus not signifincant in any primary GWAS
rs9869154	rs13061466	3:86057208	A	T	84439	0.9539	0.8059	-0.0236	0.976676	0.04903	N	N	rs9881372	3:85943348	T	C	19729	1	0.7142	0.0165	1.01664	1.7e-10	N	Y	rs28680314	3:86002879	T	A	30110	0.9905	0.7057	1.0378	0.0104	0.0003606	N	N	Locus signifincant in SMK GWAS only
rs9879524	rs936871	3:117901341	T	G	-41556	1	0.7111	0.0224	1.02265	0.01347	N	N	rs4428171	3:118229805	A	C	5755	0.8583	0.7276	0.0123	1.01238	2.66e-14	N	Y	rs1566418	3:117988169	A	G	45272	0.886	0.6253	0.99412	0.0078	0.4507	N	N	Locus signifincant in SMK GWAS only
rs9881798	rs9882532	3:16865845	T	C	18878	0.9627	0.7783	-0.0338	0.966765	8.124e-05	N	N	rs7629352	3:16807327	G	A	1868	0.9889	0.6364	0.00986	1.00991	7.82e-09	N	Y	rs9882532	3:16865845	T	C	18878	0.9627	0.7783	0.94829	0.0087	8.574e-10	N	Y	Locus signifincant in SMK and SCZ GWAS, but not CUD
rs9882911	rs11715554	3:36964216	A	G	78824	0.8621	0.6159	-0.0277	0.97268	0.07937	N	N	rs11129743	3:36921929	T	C	78028	0.8667	0.6225	-0.00363	0.996377	0.0234	N	N	rs75968099	3:36858583	C	T	-26809	0.9349	0.8518	0.94346	0.0089	5.157e-11	N	Y	Locus signifincant in SCZ GWAS only
rs9915323	rs11658786	17:37815899	A	G	45418	0.9848	0.8198	-0.0232	0.977067	0.006905	N	N	rs8069451	17:39348680	C	T	-265548	0.9144	0.6654	0.0112	1.01126	1.02e-09	N	Y	rs9915323	17:37770481	A	T	0	1	1	1.03355	0.0085	9.578e-05	Y	N	Locus signifincant in SMK GWAS only
rs9924686	rs9972866	16:30018982	C	G	15906	0.9953	0.7113	0.0299	1.03035	0.0004958	N	N	rs8054556	16:29946895	A	G	-44860	0.9836	0.9293	0.00702	1.00704	1.23e-05	N	N	rs3814883	16:29994922	C	T	-8154	0.9875	0.9072	1.06279	0.0079	8.817e-15	N	Y	Locus signifincant in SCZ GWAS only
rs992956	rs9699942	1:72681835	A	G	-219306	0.8016	0.6064	-0.0316	0.968894	0.003636	N	N	rs2613496	1:72289105	C	T	-146353	0.9508	0.8284	0.0142	1.0143	2.36e-12	N	Y	rs707444	1:72949290	G	A	48149	1	0.9935	1.04091	0.0111	0.0002884	N	N	Locus signifincant in SMK GWAS only
rs998170	rs72902622	18:42734614	A	G	10998	1	0.6347	-0.0509	0.950374	0.0007695	N	N	rs35398628	18:45089927	A	T	-53724	0.9822	0.8194	-0.0124	0.987677	2.09e-11	N	Y	rs12457428	18:42732346	C	T	8730	1	0.6347	1.02143	0.009	0.01798	N	N	Locus signifincant in SMK GWAS only

### Sheet: Table S6
Table S6: Genomic risk loci from the ASSET-defined subset of fully convergent SNPs (i.e., SNPs with the same direction of effect on all three phenotypes) in the European ancestry data.
GenomicLocus	uniqID	rsID	chr	pos	p	start	end	nSNPs	nGWASSNPs	nIndSigSNPs	IndSigSNPs	nLeadSNPs	LeadSNPs
1	1:8418644:A:C	rs11121172	1	8418644	9.30728e-09	8411211	8639316	51	5	1	rs11121172	1	rs11121172
2	1:44076469:A:G	rs549845	1	44076469	8.20482e-28	43788858	44502163	692	502	20	rs45605334;rs2842189;rs549845;rs643445;rs140786067;rs56319043;rs3011216;rs2788371;rs803679;rs2782657;rs1889587;rs1889588;rs530373;rs37455;rs113551349;rs72671139;rs61768373;rs2242637;rs2352990;rs16831558	5	rs45605334;rs549845;rs37455;rs2242637;rs16831558
3	1:50612250:A:G	rs10458563	1	50612250	1.73212e-19	49293868	51180660	569	439	10	rs1343432;rs113424633;rs1167293;rs2211454;rs11205658;rs10458563;rs4417128;rs56207132;rs34112285;rs72688503	2	rs1343432;rs10458563
4	1:66440096:C:T	rs2310819	1	66440096	5.11531e-19	66304567	66552709	279	226	10	rs2310819;rs2455032;rs6694912;rs61797059;rs6588170;rs35354251;rs12563893;rs7537390;rs4503327;rs61799395	1	rs2310819
5	1:72237521:A:C	rs1817805	1	72237521	1.1363e-08	72229429	72267554	44	25	1	rs1817805	1	rs1817805
6	1:73768366:A:C	rs12129573	1	73768366	5.12993e-28	72557148	74131749	1731	1143	20	rs12143162;rs992956;rs17529967;rs61771935;rs10789334;rs76398097;rs10749823;rs112982912;rs12129573;rs2340404;rs11577544;rs1854643;rs61767168;rs12117216;rs12137741;rs111731378;rs7513593;rs61765515;rs61772285;rs139023090	6	rs12143162;rs992956;rs76398097;rs12129573;rs61765515;rs139023090
7	1:75001480:C:T	rs3845344	1	75001480	1.36375e-09	74977277	75014538	60	18	1	rs3845344	1	rs3845344
8	1:77086605:C:T	rs61771661	1	77086605	6.10751e-10	77086605	77166140	61	48	3	rs61771661;rs61334391;rs61784815	1	rs61771661
9	1:80799329:C:T	rs2389016	1	80799329	1.14131e-09	80784642	80871734	251	113	1	rs2389016	1	rs2389016
10	1:91221596:A:G	rs72722308	1	91221596	1.37629e-14	91123304	91234126	94	80	5	rs72720396;rs10922907;rs4146669;rs72722308;rs61772466	2	rs72720396;rs72722308
11	1:96319093:A:C	rs11808640	1	96319093	2.69677e-08	96269343	96439199	28	23	1	rs11808640	1	rs11808640
12	1:97908244:C:G	rs11165874	1	97908244	2.53688e-08	97894619	97944059	10	9	1	rs11165874	1	rs11165874
13	1:99434543:A:C	rs56157718	1	99434543	1.15119e-10	99424562	99551047	131	91	1	rs56157718	1	rs56157718
14	1:168859577:C:T	rs1590286	1	168859577	2.72526e-08	168791298	168884959	56	15	1	rs1590286	1	rs1590286
15	1:210397804:C:T	rs7534368	1	210397804	3.18954e-08	210359333	210436110	23	10	1	rs7534368	1	rs7534368
16	1:216250245:C:T	rs17586618	1	216250245	2.52959e-08	216250245	216567863	3	3	1	rs17586618	1	rs17586618
17	1:243739970:C:G	rs2345282	1	243739970	9.60732e-17	243649330	244025317	292	201	5	rs2345282;rs4590656;rs73117478;rs1058305;rs12140414	1	rs2345282
18	2:22549441:C:T	rs4300861	2	22549441	1.34374e-12	22430795	22753950	199	123	5	rs4300861;rs11887908;rs1554266;rs59145082;rs5015511	1	rs4300861
19	2:58171220:A:C	rs1518393	2	58171220	9.01557e-20	57942987	58484172	285	105	3	rs1518393;rs2717072;rs4603748	1	rs1518393
20	2:58913139:C:T	rs10865306	2	58913139	1.67266e-11	58863670	59031093	22	20	2	rs10865306;rs145128829	1	rs10865306
21	2:59833238:A:T	rs4261703	2	59833238	1.74228e-08	59623488	59878259	58	11	3	rs2041723;rs767012;rs4261703	2	rs2041723;rs4261703
22	2:62846184:G:T	rs190774408	2	62846184	1.57387e-09	62805224	63615723	234	31	2	rs190774408;rs17432775	1	rs190774408
23	2:105973094:A:G	rs62155874	2	105973094	1.58628e-11	105915711	105994827	23	18	1	rs62155874	1	rs62155874
24	2:113234316:C:T	rs7581524	2	113234316	6.38639e-09	113031495	113347062	88	59	3	rs7581524;rs13410667;rs11691023	2	rs7581524;rs11691023
25	2:145658303:C:T	rs148912137	2	145658303	2.43136e-09	145634153	145968542	79	50	4	rs148912137;rs17408036;rs13386034;rs73009347	2	rs148912137;rs73009347
26	2:151911797:C:T	rs17270051	2	151911797	1.16948e-08	151891393	151994206	52	15	1	rs17270051	1	rs17270051
27	2:156013169:C:T	rs67338739	2	156013169	2.57171e-10	155813754	156115393	175	73	1	rs67338739	1	rs67338739
28	2:156990320:A:G	rs16840042	2	156990320	1.11366e-10	156979556	156990320	5	1	1	rs16840042	1	rs16840042
29	2:161386725:C:T	rs62175996	2	161386725	4.88789e-08	161386725	161386725	1	1	1	rs62175996	1	rs62175996
30	2:162101261:A:G	rs11678980	2	162101261	3.10344e-10	161790884	162101261	19	13	3	rs140023346;rs11678980;rs10164593	2	rs140023346;rs11678980
31	2:162806408:A:G	rs7604885	2	162806408	3.00584e-17	162796517	162899803	64	50	3	rs7604885;rs17759529;rs12995983	1	rs7604885
32	2:164862639:C:T	rs357304	2	164862639	5.35769e-09	164733530	164930382	95	80	2	rs357304;rs16849229	1	rs357304
33	2:174043233:A:G	rs13009008	2	174043233	3.4897e-09	173946570	174098201	29	19	2	rs13009008;rs2119123	1	rs13009008
34	2:182042445:C:T	rs4305233	2	182042445	2.77929e-10	181987969	182137689	18	13	1	rs4305233	1	rs4305233
35	2:201242598:A:G	rs16833091	2	201242598	4.79367e-08	201192667	201246198	5	4	1	rs16833091	1	rs16833091
36	2:204184095:A:C	rs34897562	2	204184095	5.12693e-17	203033154	204421504	329	235	5	rs35685528;rs6715945;rs12474453;rs12478319;rs34897562	2	rs35685528;rs34897562
37	2:213136747:A:G	rs2135161	2	213136747	6.47015e-11	213052052	213243118	133	96	5	rs2135161;rs953831;rs7562328;rs2135160;rs113557479	1	rs2135161
38	2:225454907:C:T	rs72974269	2	225454907	4.84582e-09	225334070	225475560	59	43	2	rs72974269;rs7594223	1	rs72974269
39	2:226349200:A:G	rs2163413	2	226349200	2.55054e-11	226250941	226350721	65	23	1	rs2163413	1	rs2163413
40	3:16846967:A:C	rs9881798	3	16846967	7.30722e-13	16748531	17119238	174	81	6	rs9881798;rs12491858;rs73139272;rs7637568;rs61182735;rs4685405	2	rs9881798;rs4685405
41	3:43432429:C:T	rs75507005	3	43432429	2.7342e-12	43249957	43482705	92	80	1	rs75507005	1	rs75507005
42	3:49286797:A:G	rs12629637	3	49286797	3.16812e-14	48370424	51266487	563	67	8	rs73078367;rs62262514;rs7638750;rs55786114;rs12629637;rs2236942;rs13100173;rs56116307	6	rs73078367;rs62262514;rs12629637;rs2236942;rs13100173;rs56116307
43	3:51946422:C:T	rs62259748	3	51946422	2.93796e-08	51946422	51946422	1	1	1	rs62259748	1	rs62259748
44	3:55998346:C:T	rs1458069	3	55998346	1.12367e-08	55815156	56057997	39	7	2	rs1458069;rs112230981	1	rs1458069
45	3:70852740:A:T	rs6774314	3	70852740	9.37313e-10	70752697	71020490	185	134	3	rs6774314;rs6801977;rs34552401	1	rs6774314
46	3:84951716:A:C	rs1694933	3	84951716	2.67768e-13	83468919	85085698	508	297	15	rs4856463;rs73123665;rs4276197;rs114398534;rs6767407;rs7615566;rs62254466;rs17022300;rs62255700;rs62255488;rs1694933;rs9816652;rs7653051;rs11708447;rs56054056	4	rs4856463;rs114398534;rs7615566;rs1694933
47	3:85800363:C:T	rs17023276	3	85800363	7.94402e-14	85467761	85946564	89	71	3	rs17023276;rs77643461;rs75892230	1	rs17023276
48	3:107811142:A:G	rs326341	3	107811142	4.7687e-10	107757060	107955515	77	51	2	rs326341;rs9844339	1	rs326341
49	3:114170272:A:G	rs6438208	3	114170272	6.29746e-10	114143091	114170272	15	12	1	rs6438208	1	rs6438208
50	3:117772036:A:G	rs1604060	3	117772036	1.44874e-32	117352205	117953427	348	127	8	rs1604060;rs6776498;rs9868143;rs6806811;rs6805520;rs4602427;rs2605533;rs817497	1	rs1604060
51	3:127903678:C:T	rs2955123	3	127903678	4.48098e-08	127710474	128095278	138	54	1	rs2955123	1	rs2955123
52	3:147106319:C:T	rs2279829	3	147106319	7.82692e-10	147095294	147140680	4	3	1	rs2279829	1	rs2279829
53	3:157599038:A:T	rs61444212	3	157599038	2.05363e-08	157582078	157821187	20	16	1	rs61444212	1	rs61444212
54	3:161773508:A:T	rs9843945	3	161773508	2.37981e-11	161703030	161801528	73	63	1	rs9843945	1	rs9843945
55	3:187997616:A:G	rs79650876	3	187997616	6.62098e-13	187994802	187997616	2	2	1	rs79650876	1	rs79650876
56	4:20213781:C:T	rs10016841	4	20213781	5.34803e-09	20098254	20239663	126	109	1	rs10016841	1	rs10016841
57	4:27986487:C:T	rs11933574	4	27986487	4.69446e-09	27966890	27988322	22	22	1	rs11933574	1	rs11933574
58	4:28696850:A:T	rs10009397	4	28696850	2.26081e-11	28575113	28724974	115	25	1	rs10009397	1	rs10009397
59	4:31202669:A:G	rs11941714	4	31202669	4.78507e-13	31116254	31205006	110	77	4	rs11941714;rs6856098;rs7669969;rs2310326	1	rs11941714
60	4:60427269:A:G	rs35348484	4	60427269	3.79416e-09	60387429	60461077	89	41	1	rs35348484	1	rs35348484
61	4:112503872:A:G	rs11729080	4	112503872	1.278e-17	112303764	112503872	9	8	2	rs11729080;rs72678889	1	rs11729080
62	4:143607404:A:G	rs6537123	4	143607404	3.55578e-08	143486962	143622796	49	5	1	rs6537123	1	rs6537123
63	4:147797214:A:G	rs10001365	4	147797214	4.18371e-15	147694341	148012476	235	86	4	rs10001365;rs3827592;rs6829177;rs7680245	1	rs10001365
64	4:176845204:A:G	rs2333326	4	176845204	6.47494e-12	176835890	176905141	29	12	2	rs2333326;rs62340589	1	rs2333326
65	5:3174785:A:G	rs12657403	5	3174785	4.82149e-08	3172052	3178779	5	3	1	rs12657403	1	rs12657403
66	5:60532563:A:G	rs34499965	5	60532563	1.15992e-14	59842971	60843553	609	410	9	rs4700397;rs34089429;rs329625;rs36198109;rs6893642;rs34499965;rs12521434;rs74852363;rs151097799	2	rs4700397;rs34499965
67	5:87740834:G:T	rs13189022	5	87740834	1.85441e-17	87513775	88191635	243	185	3	rs13189022;rs10474278;rs652660	2	rs13189022;rs652660
68	5:88748452:C:T	rs1358555	5	88748452	7.08834e-11	88489418	88854539	15	11	1	rs1358555	1	rs1358555
69	5:92435481:G:T	rs10514370	5	92435481	1.65694e-08	92362700	92538853	67	24	1	rs10514370	1	rs10514370
70	5:94137963:G:T	rs6888297	5	94137963	5.47343e-12	94085935	94195112	32	28	1	rs6888297	1	rs6888297
71	5:103827290:A:G	rs73195271	5	103827290	2.41998e-18	103676341	104115055	296	205	4	rs73195271;rs10477835;rs12518236;rs17344104	1	rs73195271
72	5:106519760:C:T	rs13153844	5	106519760	6.39557e-11	106420589	106653491	80	17	3	rs13153844;rs17403350;rs4957528	1	rs13153844
73	5:137742465:C:T	rs12514133	5	137742465	3.0363e-10	137608056	137787523	70	52	1	rs12514133	1	rs12514133
74	5:154872210:G:T	rs1623346	5	154872210	1.65656e-08	154774223	154978195	222	74	1	rs1623346	1	rs1623346
75	5:157648755:C:T	rs1145627	5	157648755	1.05492e-08	157594024	157708198	30	2	1	rs1145627	1	rs1145627
76	5:167614971:A:T	rs2173019	5	167614971	8.29012e-11	167607914	167645888	9	5	1	rs2173019	1	rs2173019
77	5:170450318:C:T	rs4415097	5	170450318	7.37499e-11	170202984	170848124	543	232	4	rs4415097;rs10057042;rs6876766;rs7715167	2	rs4415097;rs7715167
78	6:19030730:A:G	rs1407498	6	19030730	1.57536e-08	19002293	19183178	16	13	1	rs1407498	1	rs1407498
79	6:28678357:C:T	rs7775835	6	28678357	9.006e-36	26350810	29548089	1944	596	23	rs2073526;rs2072804;rs7755997;rs2393667;rs113039233;rs10807029;rs9380010;rs200949;rs200967;rs200965;rs1150691;rs1150693;rs7775835;rs9393925;rs3116857;rs9257802;rs3094548;rs1419636;rs1233478;rs17301128;rs36069097;rs6925072;rs2158280	5	rs2073526;rs2393667;rs113039233;rs7775835;rs6925072
80	6:33317432:C:T	rs9277997	6	33317432	1.22179e-12	33203908	33535941	164	102	3	rs9277997;rs3445;rs411136	2	rs9277997;rs411136
81	6:34769765:C:T	rs4472337	6	34769765	1.55533e-10	34548206	34831761	127	96	1	rs4472337	1	rs4472337
82	6:40380681:C:T	rs985146	6	40380681	1.42975e-10	40369989	40396325	6	5	1	rs985146	1	rs985146
83	6:50683009:C:T	rs78648104	6	50683009	1.91234e-09	50491551	50934086	80	1	1	rs78648104	1	rs78648104
84	6:98587934:A:G	rs2029241	6	98587934	1.14524e-09	98518518	98792109	114	17	1	rs2029241	1	rs2029241
85	6:101333040:C:G	rs618919	6	101333040	1.53791e-08	101277382	101659388	170	123	1	rs618919	1	rs618919
86	6:128333682:G:T	rs13197257	6	128333682	1.11386e-10	128301981	128333682	24	18	1	rs13197257	1	rs13197257
87	6:163833535:A:T	rs2784865	6	163833535	3.21777e-08	163792420	164005951	144	85	1	rs2784865	1	rs2784865
88	6:165081997:A:G	rs59034682	6	165081997	3.38927e-08	165063209	165178503	133	4	1	rs59034682	1	rs59034682
89	6:170191214:G:T	rs9397003	6	170191214	3.14035e-08	170054367	170208360	49	40	1	rs9397003	1	rs9397003
90	7:1923385:C:T	rs7783715	7	1923385	7.31861e-13	1650511	2110236	480	147	7	rs6464033;rs6952435;rs12536482;rs35303290;rs7783715;rs57193069;rs11762834	2	rs6464033;rs7783715
91	7:31330785:A:G	rs35851551	7	31330785	1.35327e-08	31330785	31330785	1	1	1	rs35851551	1	rs35851551
92	7:37043887:C:T	rs10488027	7	37043887	4.10142e-08	37008927	37122324	66	33	1	rs10488027	1	rs10488027
93	7:77771983:C:T	rs7802996	7	77771983	5.949e-16	77705548	77804348	55	28	5	rs7802996;rs11773379;rs35884869;rs2868838;rs2074640	1	rs7802996
94	7:97310771:A:G	rs1949076	7	97310771	1.35676e-08	97264194	97310892	38	33	1	rs1949076	1	rs1949076
95	7:99266318:A:G	rs4646450	7	99266318	2.56873e-10	98891438	99340049	178	56	3	rs4646450;rs10274407;rs10226310	1	rs4646450
96	7:108536236:A:G	rs848368	7	108536236	2.83532e-08	108526177	108706922	108	89	1	rs848368	1	rs848368
97	7:114110568:C:T	rs4727799	7	114110568	2.93631e-09	114021870	114287116	46	15	1	rs4727799	1	rs4727799
98	7:114953597:A:G	rs1155397	7	114953597	1.99275e-11	114940068	115321904	299	232	6	rs1155397;rs4376446;rs1918525;rs6466534;rs7800941;rs2401965	2	rs1155397;rs2401965
99	7:133589846:A:G	rs10279261	7	133589846	1.36302e-10	132953698	133702097	220	54	2	rs10279261;rs62472376	1	rs10279261
100	8:9904788:C:T	rs4840461	8	9904788	3.85044e-09	9395132	10006664	140	92	3	rs4840461;rs1876513;rs148504009	1	rs4840461
101	8:13697554:A:G	rs17197971	8	13697554	1.17423e-09	13564726	13715704	83	24	1	rs17197971	1	rs17197971
102	8:27442127:A:C	rs73229090	8	27442127	1.48349e-62	27107876	27557405	204	163	16	rs73229090;rs9331950;rs76646010;rs35152624;rs880991;rs62504286;rs78875955;rs1826548;rs11780834;rs4732724;rs75560813;rs1565735;rs1565736;rs7828131;rs7844965;rs2279590	2	rs73229090;rs2279590
103	8:38327630:A:C	rs17182002	8	38327630	3.25151e-08	38321607	38344499	21	17	1	rs17182002	1	rs17182002
104	8:64737335:C:T	rs36009673	8	64737335	4.74347e-08	64737335	64737335	1	1	1	rs36009673	1	rs36009673
105	8:93184065:C:T	rs3857914	8	93184065	1.86378e-13	93184065	93351761	98	53	3	rs3857914;rs11991399;rs1480896	1	rs3857914
106	8:115581808:A:G	rs1120160	8	115581808	2.61111e-08	115467716	115748967	237	183	1	rs1120160	1	rs1120160
107	8:139519569:A:G	rs1519380	8	139519569	2.56116e-08	139505421	139562686	73	9	1	rs1519380	1	rs1519380
108	8:144260240:G:T	rs35355856	8	144260240	3.06003e-12	144238923	144270473	34	3	2	rs35355856;rs11783520	1	rs35355856
109	9:3014254:C:T	rs4543592	9	3014254	1.38052e-08	3011890	3025368	30	17	1	rs4543592	1	rs4543592
110	9:8270412:C:T	rs10758948	9	8270412	1.36887e-11	8264250	8297549	86	10	1	rs10758948	1	rs10758948
111	9:23821798:G:T	rs117516860	9	23821798	2.19277e-09	23720380	23831031	58	38	4	rs117516860;rs7869806;rs12551125;rs72693555	1	rs117516860
112	9:25259408:C:G	rs10966819	9	25259408	1.03978e-08	25049055	25273673	222	24	1	rs10966819	1	rs10966819
113	9:32107835:C:T	rs1508308	9	32107835	1.3559e-08	31873291	32108972	220	173	1	rs1508308	1	rs1508308
114	9:38275772:C:T	rs72733235	9	38275772	4.29472e-11	38254965	38286883	25	23	1	rs72733235	1	rs72733235
115	9:81483995:A:G	rs7029483	9	81483995	2.01968e-08	81429025	81578035	239	175	2	rs7029483;rs7861956	1	rs7029483
116	9:86707289:A:G	rs2378662	9	86707289	4.2283e-10	86700178	86762039	27	16	2	rs2378662;rs1246292	1	rs2378662
117	9:101022464:C:G	rs10818689	9	101022464	3.63804e-11	100991430	101078157	122	86	3	rs10818689;rs10118295;rs16914811	1	rs10818689
118	9:122072014:A:C	rs10984475	9	122072014	3.335e-09	122036135	122116973	70	61	1	rs10984475	1	rs10984475
119	9:127892193:G:T	rs10760393	9	127892193	2.07825e-09	127792230	128149249	305	155	2	rs10760393;rs10819047	1	rs10760393
120	9:131887856:A:C	rs3124505	9	131887856	7.76976e-10	131887856	131909736	4	3	1	rs3124505	1	rs3124505
121	9:134907125:C:T	rs72763621	9	134907125	3.14138e-13	134786548	134934986	29	19	1	rs72763621	1	rs72763621
122	10:8808327:A:C	rs11255912	10	8808327	3.34538e-11	8784773	8838901	54	43	1	rs11255912	1	rs11255912
123	10:11132190:C:T	rs1291818	10	11132190	1.91377e-08	11075240	11149025	14	8	2	rs1291818;rs11256958	1	rs1291818
124	10:56700597:C:T	rs962472	10	56700597	4.60654e-09	56630610	56708837	36	32	1	rs962472	1	rs962472
125	10:83514079:C:T	rs76403337	10	83514079	2.6365e-10	83093722	83573466	133	99	2	rs76403337;rs11189817	1	rs76403337
126	10:87401397:A:C	rs7068714	10	87401397	4.59125e-09	87315662	87465126	42	1	1	rs7068714	1	rs7068714
127	10:103940629:A:G	rs11598856	10	103940629	1.74066e-13	103272221	104208458	118	76	5	rs35433055;rs11598856;rs67477288;rs34761644;rs61874825	2	rs35433055;rs11598856
128	10:104965551:G:T	rs1750480	10	104965551	5.41776e-09	104965551	105175131	33	5	1	rs1750480	1	rs1750480
129	10:106539062:A:G	rs2496034	10	106539062	1.9215e-13	106399999	106768514	203	151	7	rs2496034;rs2491388;rs78911933;rs11599236;rs67700133;rs61867293;rs11594644	2	rs2496034;rs61867293
130	10:107278592:A:G	rs35222129	10	107278592	1.00544e-09	107278592	107567083	77	55	2	rs35222129;rs12764457	1	rs35222129
131	10:118649443:C:T	rs61872990	10	118649443	4.90701e-14	118641396	118896767	117	79	3	rs61872990;rs11197866;rs11197875	1	rs61872990
132	10:125680419:C:G	rs9423279	10	125680419	1.91972e-08	125680419	125680419	1	1	1	rs9423279	1	rs9423279
133	11:17296463:A:C	rs214091	11	17296463	2.07828e-09	17037793	17365209	153	75	2	rs214091;rs72862100	1	rs214091
134	11:27679916:C:T	rs6265	11	27679916	1.71771e-26	27460768	28736873	891	666	15	rs1519480;rs80083564;rs12269837;rs6265;rs11030024;rs11030047;rs7116850;rs10501093;rs10742183;rs78650759;rs12419325;rs12223245;rs74359063;rs6484367;rs10835368	5	rs1519480;rs6265;rs10501093;rs6484367;rs10835368
135	11:46343189:A:C	rs12285419	11	46343189	1.14788e-15	46336995	46751495	189	126	2	rs12285419;rs7476	1	rs12285419
136	11:55515235:C:T	rs2869019	11	55515235	3.58332e-08	54761692	56056452	221	104	1	rs2869019	1	rs2869019
137	11:64136667:A:G	rs11601651	11	64136667	2.56317e-09	63869596	64164833	159	66	3	rs11601651;rs559928;rs7103915	1	rs11601651
138	11:73311705:C:T	rs4944844	11	73311705	6.65153e-15	73305859	73312252	9	5	1	rs4944844	1	rs4944844
139	11:86037353:A:G	rs2847469	11	86037353	2.06034e-11	85927213	86138795	50	34	2	rs2847469;rs6592278	1	rs2847469
140	11:112878547:A:T	rs6589354	11	112878547	1.19346e-49	112709813	113062983	435	300	10	rs17417989;rs17583177;rs12270764;rs12575544;rs139221225;rs2846916;rs1447481;rs6589354;rs67483103;rs11214491	3	rs17417989;rs12270764;rs6589354
141	11:113483138:A:T	rs73004041	11	113483138	3.26559e-09	113457512	113692660	208	165	1	rs73004041	1	rs73004041
142	11:121514843:A:G	rs12789949	11	121514843	1.96772e-12	121495141	121662150	260	92	4	rs12789949;rs4935777;rs573780;rs6589894	3	rs12789949;rs573780;rs6589894
143	11:124605290:A:G	rs1939214	11	124605290	3.37771e-08	124605290	124606484	3	3	1	rs1939214	1	rs1939214
144	11:131379579:C:T	rs7113620	11	131379579	4.87577e-08	131373854	131390232	27	19	1	rs7113620	1	rs7113620
145	11:132219734:C:G	rs614127	11	132219734	1.84699e-11	132185127	132304429	54	18	6	rs614127;rs679234;rs564895;rs532211;rs4520606;rs78058594	2	rs614127;rs4520606
146	11:133315491:C:T	rs6590700	11	133315491	4.19079e-09	133310112	133332848	11	10	1	rs6590700	1	rs6590700
147	12:49986544:A:G	rs7979285	12	49986544	4.33409e-08	49937813	50165690	163	18	1	rs7979285	1	rs7979285
148	12:87730490:A:G	rs73411815	12	87730490	3.0386e-08	87646123	87730490	135	7	1	rs73411815	1	rs73411815
149	12:110935268:C:T	rs184629901	12	110935268	1.10132e-11	110323951	111216913	335	225	2	rs184629901;rs11064912	1	rs184629901
150	12:121089244:C:T	rs35819033	12	121089244	1.64125e-13	120898591	121379043	117	65	8	rs35819033;rs12825376;rs35607217;rs71454652;rs35328603;rs2859263;rs7955217;rs2066938	2	rs35819033;rs2066938
151	13:38178959:G:T	rs73184504	13	38178959	4.43853e-11	38131141	38288875	52	48	1	rs73184504	1	rs73184504
152	13:39651501:A:T	rs9576725	13	39651501	3.42869e-09	39546530	39678987	95	67	1	rs9576725	1	rs9576725
153	13:55940573:C:T	rs2315899	13	55940573	1.33509e-13	55611362	56435108	950	692	5	rs2315899;rs73191583;rs581057;rs17052449;rs61951264	1	rs2315899
154	13:66934613:C:G	rs930573	13	66934613	2.40838e-09	66913378	66970714	40	9	1	rs930573	1	rs930573
155	13:80064135:A:G	rs6563113	13	80064135	3.50343e-10	79855548	80166707	117	21	1	rs6563113	1	rs6563113
156	13:81842649:A:T	rs1287533	13	81842649	3.00544e-08	81778876	81842649	68	37	1	rs1287533	1	rs1287533
157	13:96604677:C:T	rs117655234	13	96604677	2.83542e-10	96271864	97376923	132	88	2	rs117655234;rs11619806	1	rs117655234
158	13:100553817:A:G	rs9585256	13	100553817	7.25428e-11	100548298	100557954	24	13	1	rs9585256	1	rs9585256
159	14:29469373:C:T	rs10148671	14	29469373	1.2105e-11	29288277	29536089	178	102	2	rs10148671;rs4981679	1	rs10148671
160	14:98643863:A:G	rs77653640	14	98643863	9.78306e-15	98499682	98811932	370	238	10	rs8015529;rs8007501;rs11622685;rs7152530;rs1381274;rs10143566;rs78834047;rs77653640;rs12590023;rs1963502	4	rs8015529;rs78834047;rs77653640;rs1963502
161	14:99733954:C:T	rs1405238	14	99733954	2.30042e-09	99657227	99750520	63	45	4	rs1257432;rs4905808;rs1405238;rs34611983	2	rs1257432;rs1405238
162	14:103398706:A:G	rs1190234	14	103398706	1.7146e-08	103390383	103451713	9	7	2	rs1190234;rs12590961	1	rs1190234
163	15:38828140:G:T	rs8043085	15	38828140	2.71839e-09	38820606	38925195	62	52	2	rs8043085;rs147034755	1	rs8043085
164	15:40933595:A:T	rs33999280	15	40933595	3.21377e-08	40781128	40968552	4	3	1	rs33999280	1	rs33999280
165	15:41222487:C:G	rs12441495	15	41222487	3.12403e-09	41222487	41222487	1	1	1	rs12441495	1	rs12441495
166	15:47659864:C:T	rs74011413	15	47659864	3.83799e-22	47492750	47954385	444	320	10	rs4775678;rs1496922;rs281287;rs34488670;rs74011413;rs7171859;rs8034783;rs28582743;rs56943559;rs1347473	2	rs4775678;rs74011413
167	15:63979766:A:C	rs60603260	15	63979766	6.90275e-10	63827115	63990599	45	34	1	rs60603260	1	rs60603260
168	15:67934167:A:G	rs11631474	15	67934167	1.6945e-10	67472185	68143468	297	94	4	rs11631474;rs11637445;rs2289791;rs12439895	1	rs11631474
169	15:83919611:C:T	rs4547301	15	83919611	7.45016e-19	82426170	84059222	420	193	7	rs56042848;rs72751661;rs13379724;rs4547301;rs62011735;rs12438298;rs28735934	2	rs56042848;rs4547301
170	15:96846638:C:T	rs55684513	15	96846638	2.98401e-09	96839069	96862761	9	7	1	rs55684513	1	rs55684513
171	15:97495861:A:G	rs7167266	15	97495861	2.80576e-09	97495861	97495941	2	2	2	rs7167266;rs7167444	1	rs7167266
172	16:7349950:A:G	rs4608354	16	7349950	1.31685e-08	7324632	7417203	49	20	2	rs4608354;rs6500948	1	rs4608354
173	16:13753384:A:G	rs8055219	16	13753384	1.23437e-12	13646191	13804648	210	164	4	rs8055219;rs62035068;rs74009045;rs2141998	1	rs8055219
174	16:17561673:C:T	rs1424196	16	17561673	1.16031e-08	17558024	17570220	10	3	1	rs1424196	1	rs1424196
175	16:64106466:A:G	rs139018966	16	64106466	4.91402e-08	64015211	64107323	34	25	1	rs139018966	1	rs139018966
176	16:69140747:C:T	rs3759982	16	69140747	2.74432e-08	69140747	69144151	2	1	1	rs3759982	1	rs3759982
177	16:72094348:A:G	rs5475	16	72094348	9.20623e-20	69598657	72927031	485	365	19	rs62048007;rs6499508;rs62055046;rs13333786;rs181501802;rs117006983;rs7203957;rs4788565;rs62053839;rs62055599;rs79635500;rs217180;rs5475;rs1946768;rs76513770;rs7192221;rs139250521;rs62053185;rs62053186	3	rs62048007;rs7203957;rs5475
178	16:75637306:A:T	rs74027438	16	75637306	9.85992e-12	75537283	75785289	161	93	3	rs74027438;rs61078946;rs12446652	1	rs74027438
179	16:76507628:A:G	rs10871324	16	76507628	1.40069e-08	76485022	76519827	99	78	1	rs10871324	1	rs10871324
180	16:87492449:G:T	rs8050237	16	87492449	5.47811e-11	87423070	87528524	85	35	3	rs8050237;rs9935358;rs62053133	1	rs8050237
181	16:89541243:A:T	rs8052103	16	89541243	8.13578e-09	89509765	89609418	23	9	1	rs8052103	1	rs8052103
182	17:2208874:A:G	rs77530532	17	2208874	1.87248e-08	2096384	2223997	44	29	1	rs77530532	1	rs77530532
183	17:4797910:A:G	rs79940062	17	4797910	1.50556e-08	4708126	4879323	10	7	1	rs79940062	1	rs79940062
184	17:7825574:G:T	rs9891006	17	7825574	3.21914e-08	7801509	7924855	123	6	3	rs12952830;rs9891006;rs4791443	2	rs12952830;rs9891006
185	17:27323322:G:T	rs67777803	17	27323322	2.73614e-09	27071442	27338116	210	127	2	rs67777803;rs2874255	1	rs67777803
186	17:30642771:C:T	rs56334012	17	30642771	9.7419e-09	30628733	30820176	85	18	1	rs56334012	1	rs56334012
187	17:37770481:A:T	rs9915323	17	37770481	2.06386e-10	37389409	37853097	515	307	3	rs9915323;rs3794712;rs677888	1	rs9915323
188	17:44085610:C:T	rs11657504	17	44085610	2.18607e-11	44081178	44365979	67	25	2	rs11657504;rs73317025	1	rs11657504
189	18:39234761:G:T	rs7235334	18	39234761	2.90821e-09	39148346	39324075	201	65	2	rs7235334;rs72893946	1	rs7235334
190	18:42723616:C:T	rs998170	18	42723616	1.76416e-09	42660133	42785997	94	24	2	rs998170;rs72902670	1	rs998170
191	18:50907127:A:G	rs11665242	18	50907127	8.95858e-13	50555931	50968973	205	156	2	rs11665242;rs11661483	1	rs11665242
192	18:53160491:A:G	rs55794506	18	53160491	3.10783e-11	53048885	53164762	45	36	2	rs55794506;rs72926963	1	rs55794506
193	18:53661743:A:G	rs72938304	18	53661743	5.96539e-13	53524094	53749801	30	15	2	rs72938304;rs1549320	1	rs72938304
194	18:72516949:C:T	rs2404475	18	72516949	3.12361e-08	72457322	72535282	87	37	1	rs2404475	1	rs2404475
195	18:77580712:A:G	rs7241572	18	77580712	8.01341e-16	77551586	77580712	21	10	2	rs7241572;rs11663602	1	rs7241572
196	19:18462708:A:G	rs58547189	19	18462708	8.11746e-09	18449238	18474892	16	8	1	rs58547189	1	rs58547189
197	19:19657500:A:G	rs10402308	19	19657500	1.10846e-09	19374061	19666574	89	66	1	rs10402308	1	rs10402308
198	19:51129745:C:G	rs117734003	19	51129745	6.79233e-10	51107798	51130909	3	2	1	rs117734003	1	rs117734003
199	20:30632082:C:T	rs4525768	20	30632082	3.30003e-10	30632082	31009304	10	1	1	rs4525768	1	rs4525768
200	20:54387374:C:T	rs56820925	20	54387374	9.58757e-09	54377514	54416103	32	8	1	rs56820925	1	rs56820925
201	20:57459868:C:T	rs76602912	20	57459868	2.78261e-08	57434900	57466093	5	3	1	rs76602912	1	rs76602912
202	22:42638140:C:T	rs150398197	22	42638140	1.30392e-13	42419459	42690311	28	21	2	rs150398197;rs74538360	1	rs150398197

### Sheet: Table S7
Table S7: Genomic risk loci from the ASSET-defined subset of SNPs with the same direction of effect on Scz & CanUD but divergent effects on Smk in the European ancestry data.
GenomicLocus	uniqID	rsID	chr	pos	p	start	end	nSNPs	nGWASSNPs	nIndSigSNPs	IndSigSNPs	nLeadSNPs	LeadSNPs
1	1:29031718:C:T	rs112931805	1	29031718	6.77609e-10	28885800	29176614	27	20	1	rs112931805	1	rs112931805
2	1:84103977:C:T	rs4907162	1	84103977	8.96101e-09	84103977	84103977	1	1	1	rs4907162	1	rs4907162
3	1:115407873:C:T	rs12741053	1	115407873	2.57181e-08	115377399	115650070	36	7	1	rs12741053	1	rs12741053
4	1:181740201:C:T	rs199928	1	181740201	7.91811e-09	181548341	181744799	33	26	1	rs199928	1	rs199928
5	2:45167886:A:T	rs741813	2	45167886	3.33987e-11	45154908	45175585	9	3	1	rs741813	1	rs741813
6	2:72681710:A:C	rs10496184	2	72681710	4.23935e-08	72516421	73084166	214	8	1	rs10496184	1	rs10496184
7	2:137153671:A:G	rs10193141	2	137153671	7.3837e-09	137103061	137153671	94	7	1	rs10193141	1	rs10193141
8	2:146238529:A:G	rs983115	2	146238529	1.90372e-12	146171494	146310723	105	29	1	rs983115	1	rs983115
9	2:156399592:A:G	rs17289103	2	156399592	1.13956e-10	155670931	156420054	49	38	2	rs17289103;rs75678865	1	rs17289103
10	2:198818626:A:T	rs35730302	2	198818626	8.52687e-10	198168403	198952637	390	3	1	rs35730302	1	rs35730302
11	3:52268866:C:T	rs353547	3	52268866	3.10845e-12	52261031	52838402	322	4	3	rs353547;rs34135146;rs34736619	1	rs353547
12	3:74914674:C:T	rs7616540	3	74914674	8.37401e-10	74878121	75238933	95	21	1	rs7616540	1	rs7616540
13	3:107295392:A:C	rs600011	3	107295392	1.09401e-08	107237696	107379837	18	7	1	rs600011	1	rs600011
14	3:128996871:A:G	rs62266886	3	128996871	4.34038e-08	128811299	129057397	103	35	1	rs62266886	1	rs62266886
15	4:33658676:A:G	rs6811233	4	33658676	2.06819e-10	33642313	34345958	1008	692	2	rs6811233;rs9784441	1	rs6811233
16	6:66977330:C:T	rs7776307	6	66977330	1.27663e-08	66739169	66999452	134	69	1	rs7776307	1	rs7776307
17	6:69381151:C:T	rs12201914	6	69381151	5.34167e-09	69296180	69518627	76	52	1	rs12201914	1	rs12201914
18	7:69806023:A:T	rs6943555	7	69806023	4.67669e-09	69461821	69823612	228	20	1	rs6943555	1	rs6943555
19	7:104930250:C:T	rs2057884	7	104930250	6.855e-15	104579775	105063372	381	83	3	rs2057884;rs2470940;rs10228174	1	rs2057884
20	7:117506470:C:G	rs35895632	7	117506470	1.01112e-10	117497811	117593308	63	2	1	rs35895632	1	rs35895632
21	8:89342288:A:C	rs4246109	8	89342288	1.66708e-11	89230884	89761163	392	251	3	rs4246109;rs13268211;rs11986810	1	rs4246109
22	8:111621265:C:T	rs7007361	8	111621265	3.61673e-09	111471166	111645187	66	34	1	rs7007361	1	rs7007361
23	9:11081182:C:T	rs17234745	9	11081182	6.55301e-10	10964035	11081182	88	29	1	rs17234745	1	rs17234745
24	10:107206396:C:T	rs76005195	10	107206396	2.68713e-08	107057806	107248501	4	1	1	rs76005195	1	rs76005195
25	11:46040015:C:G	rs72904370	11	46040015	3.78133e-08	45945969	46050361	33	11	1	rs72904370	1	rs72904370
26	11:57497847:C:T	rs12790196	11	57497847	1.59186e-12	57404779	57681828	98	7	1	rs12790196	1	rs12790196
27	11:113443753:C:T	rs6589386	11	113443753	2.02038e-13	113431960	113451229	12	8	1	rs6589386	1	rs6589386
28	13:40572053:A:G	rs7339164	13	40572053	1.10567e-08	40535705	40621796	40	28	1	rs7339164	1	rs7339164
29	14:103812320:G:T	rs12432904	14	103812320	8.37295e-09	103781332	103813057	32	1	1	rs12432904	1	rs12432904
30	14:104606796:A:C	rs8014002	14	104606796	6.01913e-13	104566283	104607966	18	1	1	rs8014002	1	rs8014002
31	16:30003076:A:G	rs9924686	16	30003076	3.25208e-15	29924422	30117253	112	19	1	rs9924686	1	rs9924686
32	16:63700508:C:T	rs2018916	16	63700508	7.94144e-09	63692643	63750542	46	5	1	rs2018916	1	rs2018916
33	17:34850623:G:T	rs7222903	17	34850623	1.08994e-08	34825861	34952964	51	10	1	rs7222903	1	rs7222903
34	18:77633629:A:G	rs56181785	18	77633629	1.02444e-10	77589199	77654017	53	6	1	rs56181785	1	rs56181785
35	19:11849736:C:T	rs72986630	19	11849736	2.47176e-10	11849736	11849736	1	1	1	rs72986630	1	rs72986630
36	19:49250197:C:T	rs8106205	19	49250197	7.0172e-09	49206603	49254955	63	55	1	rs8106205	1	rs8106205
37	20:61986949:C:T	rs2273500	20	61986949	4.55159e-09	61984317	61992005	5	3	1	rs2273500	1	rs2273500

### Sheet: Table S8
Table S8: Genomic risk loci from the ASSET-defined subset of SNPs with the same direction of effect on Scz & Smk but divergent effects on CanUD in the European ancestry data.
GenomicLocus	uniqID	rsID	chr	pos	p	start	end	nSNPs	nGWASSNPs	nIndSigSNPs	IndSigSNPs	nLeadSNPs	LeadSNPs
1	1:8481016:G:T	rs301805	1	8481016	2.05664e-09	8431607	8781396	142	92	1	rs301805	1	rs301805
2	1:44010571:A:G	rs6695915	1	44010571	1.08562e-08	44010456	44124514	5	1	1	rs6695915	1	rs6695915
3	1:72956037:C:T	rs812462	1	72956037	2.31716e-08	72956037	72957142	2	1	1	rs812462	1	rs812462
4	1:73594343:C:T	rs12116628	1	73594343	2.7019e-15	73275828	73847108	378	3	3	rs1949888;rs61774085;rs12116628	2	rs1949888;rs12116628
5	1:154630668:C:T	rs56048555	1	154630668	1.72809e-08	154621000	154630668	6	1	1	rs56048555	1	rs56048555
6	1:210302043:C:T	rs12739243	1	210302043	5.58233e-10	210093106	210359333	27	3	1	rs12739243	1	rs12739243
7	1:214510689:A:G	rs6540826	1	214510689	3.34266e-09	214469515	214564177	30	24	1	rs6540826	1	rs6540826
8	2:614168:A:G	rs2947411	2	614168	3.63853e-19	600575	653874	236	3	1	rs2947411	1	rs2947411
9	2:156061693:A:C	rs62176163	2	156061693	2.43508e-09	155661146	156115393	188	59	3	rs62176163;rs13005001;rs67054296	1	rs62176163
10	2:162910403:A:G	rs4664446	2	162910403	2.36321e-10	162910403	162910403	1	1	1	rs4664446	1	rs4664446
11	3:117508846:C:T	rs9861346	3	117508846	7.06254e-19	117493964	117958778	97	2	2	rs9861346;rs6804074	1	rs9861346
12	5:87364417:C:T	rs7721826	5	87364417	4.24253e-10	86786858	87743267	122	77	2	rs7721826;rs710368	1	rs7721826
13	5:91396113:C:T	rs11742625	5	91396113	1.98968e-18	91255566	91497504	88	68	6	rs11742625;rs13190652;rs34300873;rs421379;rs116417158;rs7721589	1	rs11742625
14	5:116719796:A:T	rs2624502	5	116719796	3.69432e-08	116719741	116719796	2	2	1	rs2624502	1	rs2624502
15	5:137708815:A:G	rs4835679	5	137708815	1.20759e-08	137450345	137788539	66	1	1	rs4835679	1	rs4835679
16	6:93182233:C:T	rs2730850	6	93182233	1.58301e-10	93182233	93182233	1	1	1	rs2730850	1	rs2730850
17	6:98831636:C:G	rs9375403	6	98831636	1.41798e-08	98809679	98895069	80	33	2	rs9375403;rs1119264	1	rs9375403
18	7:1712820:G:T	rs1881865	7	1712820	8.03402e-09	1650511	2110236	197	10	4	rs1881865;rs4725299;rs9886253;rs12699596	2	rs1881865;rs12699596
19	7:2973769:C:T	rs41390847	7	2973769	1.99908e-11	2958742	2976593	26	16	1	rs41390847	1	rs41390847
20	7:4088131:C:T	rs6957994	7	4088131	3.90256e-09	4048511	4133851	173	23	1	rs6957994	1	rs6957994
21	7:69565413:C:T	rs28489338	7	69565413	3.84799e-09	69037526	69896122	337	199	1	rs28489338	1	rs28489338
22	8:9777709:A:T	rs694771	8	9777709	1.3128e-09	9722954	9806604	39	31	1	rs694771	1	rs694771
23	8:10143164:A:G	rs2952251	8	10143164	2.12393e-08	10126348	10277978	37	13	2	rs2952251;rs73195303	1	rs2952251
24	8:59801932:A:G	rs1448542	8	59801932	1.07131e-08	59799367	59935023	60	47	2	rs1448542;rs10105665	1	rs1448542
25	8:64548875:A:C	rs1149457	8	64548875	2.26601e-09	64498360	64842662	154	84	1	rs1149457	1	rs1149457
26	8:92681583:A:G	rs4452760	8	92681583	1.72124e-09	92617868	92750430	44	4	1	rs4452760	1	rs4452760
27	9:8297549:C:G	rs1472537	9	8297549	8.6536e-12	8264250	8361136	124	9	2	rs1472537;rs1027582	1	rs1472537
28	10:8782580:C:T	rs7068742	10	8782580	6.40415e-11	8779462	8852889	100	6	1	rs7068742	1	rs7068742
29	10:87434473:G:T	rs4547037	10	87434473	4.10915e-08	87427075	87466267	5	3	1	rs4547037	1	rs4547037
30	10:103186838:A:G	rs7901883	10	103186838	2.96316e-10	103083978	103315178	65	26	2	rs7901883;rs11191021	1	rs7901883
31	10:106359140:A:G	rs11192130	10	106359140	9.42647e-09	106359140	106359140	1	1	1	rs11192130	1	rs11192130
32	11:46349103:A:G	rs11038864	11	46349103	2.45579e-09	46336995	46751495	185	12	2	rs11038864;rs68002803	1	rs11038864
33	11:124624854:C:T	rs6590090	11	124624854	1.03365e-10	124619407	124653926	22	3	2	rs6590090;rs1076095	1	rs6590090
34	12:38899802:A:G	rs4508240	12	38899802	4.9247e-08	38466825	39154255	136	25	1	rs4508240	1	rs4508240
35	12:121059763:A:G	rs9804812	12	121059763	1.63119e-09	121055923	121076966	7	1	1	rs9804812	1	rs9804812
36	13:80144355:G:T	rs1208049	13	80144355	1.69689e-08	79855548	80166707	118	3	1	rs1208049	1	rs1208049
37	15:36416609:C:T	rs35955380	15	36416609	3.93587e-09	36357740	36423653	16	12	1	rs35955380	1	rs35955380
38	15:47631972:G:T	rs55652326	15	47631972	1.15592e-08	47626502	47722435	12	7	2	rs55652326;rs111589399	1	rs55652326
39	15:67965694:A:G	rs16951105	15	67965694	1.03178e-08	67680209	68140315	107	63	1	rs16951105	1	rs16951105
40	15:83768995:C:T	rs67988460	15	83768995	2.94454e-13	83529782	84059222	270	3	2	rs67988460;rs4480763	1	rs67988460
41	17:7795972:A:G	rs11078713	17	7795972	3.07386e-10	7794202	7852887	10	4	1	rs11078713	1	rs11078713
42	17:43527323:C:T	rs112538459	17	43527323	6.98574e-09	43460181	44835367	3685	154	2	rs112538459;rs56214516	1	rs112538459
43	18:42883857:C:T	rs11660019	18	42883857	5.99288e-09	42873563	42971260	24	9	1	rs11660019	1	rs11660019
44	18:53709943:C:G	rs72938395	18	53709943	2.43152e-08	53684221	53714422	4	1	1	rs72938395	1	rs72938395
45	18:73183978:C:T	rs3213876	18	73183978	3.59636e-08	73120756	73226804	82	24	1	rs3213876	1	rs3213876
46	19:33935264:A:T	rs73588284	19	33935264	2.6456e-09	33917914	34023146	41	21	1	rs73588284	1	rs73588284

### Sheet: Table S9
Table S9: Genomic risk loci from the ASSET-defined subset of SNPs with the same direction of effect on CanUD & Smk but divergent effects on Scz in the European ancestry data.
GenomicLocus	uniqID	rsID	chr	pos	p	start	end	nSNPs	nGWASSNPs	nIndSigSNPs	IndSigSNPs	nLeadSNPs	LeadSNPs
1	1:2372954:A:G	rs6673661	1	2372954	6.30033e-11	2369498	2402499	47	17	2	rs6673661;rs58946679	1	rs6673661
2	1:32221913:A:G	rs4949223	1	32221913	2.01112e-10	32164718	32247780	41	16	1	rs4949223	1	rs4949223
3	1:46816806:C:G	rs324413	1	46816806	1.34947e-08	46816806	46818502	2	2	1	rs324413	1	rs324413
4	1:72183663:A:G	rs2794304	1	72183663	4.90396e-09	72118484	72271264	114	50	1	rs2794304	1	rs2794304
5	1:78450517:A:C	rs34517439	1	78450517	2.6648e-08	77967507	78450517	4	2	1	rs34517439	1	rs34517439
6	1:96882671:A:C	rs505066	1	96882671	1.20986e-11	96882671	97062186	130	94	1	rs505066	1	rs505066
7	1:154209169:A:T	rs3762340	1	154209169	8.8483e-14	153755335	154270018	126	65	3	rs3762340;rs34845300;rs12726350	1	rs3762340
8	1:163763163:A:G	rs1348129	1	163763163	1.53774e-11	163581663	163814167	359	194	5	rs1348129;rs991842;rs9287058;rs4657301;rs7530102	1	rs1348129
9	1:204614475:A:G	rs11801229	1	204614475	1.70853e-09	204614475	204617751	5	3	1	rs11801229	1	rs11801229
10	1:227301610:C:T	rs77464064	1	227301610	5.54781e-11	227217412	227618836	415	323	2	rs77464064;rs545171	1	rs77464064
11	2:14676666:C:T	rs56061955	2	14676666	1.93546e-08	14676666	14691766	2	1	1	rs56061955	1	rs56061955
12	2:45151616:C:T	rs490340	2	45151616	1.62159e-15	45121466	45175585	55	8	3	rs490340;rs504764;rs528483	1	rs490340
13	2:60528052:C:T	rs2419903	2	60528052	1.48139e-13	60405491	60531740	148	127	5	rs2419903;rs7597268;rs2041687;rs359240;rs10198333	1	rs2419903
14	2:76267139:C:T	rs11897811	2	76267139	1.37385e-08	76239791	76479233	149	48	1	rs11897811	1	rs11897811
15	2:83230362:G:T	rs7559571	2	83230362	8.17705e-10	83113998	83365589	475	204	1	rs7559571	1	rs7559571
16	2:104126983:A:G	rs1901477	2	104126983	8.27561e-15	104056454	104479862	548	346	2	rs1901477;rs62151809	1	rs1901477
17	2:137463336:G:T	rs4299384	2	137463336	5.55677e-11	137103061	138331278	306	79	6	rs67789205;rs4299384;rs1896475;rs1652435;rs17346504;rs55634885	2	rs67789205;rs4299384
18	2:146134326:A:G	rs2138448	2	146134326	2.27261e-28	145308214	146419376	470	284	16	rs77230051;rs74697736;rs10189299;rs62167214;rs17410058;rs17407958;rs1550323;rs74451754;rs72861745;rs2138448;rs16824949;rs16825228;rs62167239;rs6727997;rs12691711;rs13394364	6	rs77230051;rs10189299;rs74451754;rs2138448;rs6727997;rs13394364
19	2:147583187:A:T	rs35662245	2	147583187	1.02011e-08	147567572	147722458	31	27	1	rs35662245	1	rs35662245
20	2:182007375:C:T	rs10207887	2	182007375	1.87146e-08	181828140	182135024	351	47	1	rs10207887	1	rs10207887
21	2:200112625:A:C	rs11687524	2	200112625	2.04235e-14	199908378	200131695	168	11	1	rs11687524	1	rs11687524
22	2:200679158:C:T	rs2346662	2	200679158	2.42241e-12	200628118	201144386	217	113	5	rs2346662;rs2577853;rs717915;rs1653297;rs75358934	2	rs2346662;rs75358934
23	3:36885392:C:T	rs9882911	3	36885392	8.38192e-09	36843149	36964216	51	17	2	rs9882911;rs78136662	1	rs9882911
24	3:49900350:A:G	rs67070774	3	49900350	1.23897e-12	48623124	51917610	333	192	7	rs73080339;rs67070774;rs140844720;rs2526397;rs7613360;rs7428430;rs55798953	4	rs73080339;rs67070774;rs2526397;rs55798953
25	3:53746089:A:G	rs2633727	3	53746089	1.63695e-10	53228342	53791948	114	67	5	rs147492926;rs312477;rs729396;rs114841291;rs2633727	3	rs147492926;rs114841291;rs2633727
26	3:56014763:G:T	rs4974156	3	56014763	1.77885e-11	55936417	56414387	151	104	4	rs4974156;rs12496267;rs2316481;rs112830258	1	rs4974156
27	3:63874734:A:G	rs704364	3	63874734	3.65752e-10	63823014	64205332	83	68	2	rs704364;rs9713970	2	rs704364;rs9713970
28	3:75129539:A:C	rs13092285	3	75129539	6.23393e-13	74878121	75370638	105	6	4	rs13092285;rs9811814;rs1918391;rs11918427	1	rs13092285
29	3:79683041:C:T	rs114893978	3	79683041	3.33145e-08	79505811	79849574	10	9	1	rs114893978	1	rs114893978
30	3:80713938:A:C	rs658551	3	80713938	1.95012e-09	80416552	81077046	517	264	1	rs658551	1	rs658551
31	3:82554391:A:T	rs58335213	3	82554391	1.0713e-09	81455938	82602965	65	16	2	rs76880918;rs58335213	2	rs76880918;rs58335213
32	3:84053546:C:T	rs62260323	3	84053546	4.96004e-08	83961096	84811569	21	1	1	rs62260323	1	rs62260323
33	3:85551403:C:T	rs726610	3	85551403	1.81955e-27	85135013	86248883	1325	891	22	rs726610;rs1972992;rs4856278;rs62261676;rs7355953;rs72615721;rs62250661;rs9837358;rs9841144;rs62250723;rs62261746;rs9879903;rs12491181;rs12494510;rs12493043;rs62250493;rs6797840;rs76816747;rs3158;rs9876664;rs9869154;rs9829960	3	rs726610;rs62261746;rs9869154
34	3:117942897:C:T	rs9879524	3	117942897	1.7072e-08	117896366	117997735	93	11	1	rs9879524	1	rs9879524
35	3:136398387:A:G	rs7634476	3	136398387	1.84499e-10	135807609	136615268	154	103	3	rs7634476;rs9845457;rs1394094	1	rs7634476
36	3:181196540:A:T	rs9835927	3	181196540	1.93872e-14	180524764	181205593	209	14	3	rs1607678;rs12632136;rs9835927	2	rs1607678;rs9835927
37	4:28014617:C:T	rs2309672	4	28014617	2.42773e-08	27966505	28572856	323	136	2	rs2309672;rs292068	2	rs2309672;rs292068
38	4:35429711:C:T	rs16991102	4	35429711	2.80155e-08	35410612	35654192	132	106	1	rs16991102	1	rs16991102
39	4:67820475:C:T	rs1383712	4	67820475	4.26718e-11	67801500	68038323	73	25	2	rs1383712;rs1842586	1	rs1383712
40	4:103112470:A:G	rs6855246	4	103112470	3.00734e-15	103112470	103198082	4	1	1	rs6855246	1	rs6855246
41	4:140892872:C:T	rs1397440	4	140892872	2.03066e-11	140858717	140951417	80	59	2	rs1397440;rs3733385	1	rs1397440
42	4:147985231:C:T	rs28717373	4	147985231	3.82329e-10	147701619	147993318	47	5	2	rs28717373;rs7674628	1	rs28717373
43	5:30831387:C:T	rs1392446	5	30831387	4.08742e-10	30813302	30843788	17	13	1	rs1392446	1	rs1392446
44	5:45252500:A:G	rs10035564	5	45252500	1.98731e-12	44637587	45349661	501	305	3	rs10035564;rs6870136;rs111280793	1	rs10035564
45	5:107444808:A:T	rs158179	5	107444808	4.10575e-08	107349285	107684324	16	12	1	rs158179	1	rs158179
46	5:109036066:C:T	rs4388249	5	109036066	1.37008e-10	108990478	109209342	167	28	3	rs4388249;rs31597;rs2241353	1	rs4388249
47	5:153680747:A:T	rs11740474	5	153680747	1.85338e-08	153671061	153688215	10	1	1	rs11740474	1	rs11740474
48	6:26233387:A:G	rs10946808	6	26233387	1.53261e-13	26145158	26338697	157	98	4	rs10946808;rs3999544;rs17608582;rs72834694	1	rs10946808
49	6:33741716:A:G	rs4711350	6	33741716	1.18457e-08	33647058	33791998	74	37	2	rs4711350;rs3818528	1	rs4711350
50	6:67488356:A:G	rs12213996	6	67488356	2.05325e-10	67199184	67556372	309	225	4	rs11754444;rs4394199;rs4458660;rs12213996	3	rs11754444;rs4458660;rs12213996
51	6:84409255:A:G	rs217286	6	84409255	9.66514e-12	84223563	84409255	83	3	2	rs217286;rs1171114	1	rs217286
52	6:108994161:A:G	rs3800227	6	108994161	4.57433e-11	108868422	109020332	52	24	1	rs3800227	1	rs3800227
53	6:111744735:A:G	rs4620159	6	111744735	1.82751e-28	111407512	112107310	418	274	14	rs181405880;rs77000205;rs4620159;rs174373;rs174397;rs174402;rs174410;rs6926543;rs4947121;rs76931937;rs12154024;rs13200059;rs10872071;rs13215383	6	rs181405880;rs4620159;rs4947121;rs13200059;rs10872071;rs13215383
54	7:3373740:A:C	rs4336505	7	3373740	1.42597e-09	3317586	3520365	216	110	1	rs4336505	1	rs4336505
55	7:24622923:A:C	rs2711089	7	24622923	2.75745e-10	24561060	24844736	163	60	4	rs2711089;rs78849264;rs76881352;rs2711117	1	rs2711089
56	7:91246651:A:C	rs6962300	7	91246651	1.28527e-09	91246651	91286991	14	11	1	rs6962300	1	rs6962300
57	7:110932739:A:G	rs1541472	7	110932739	1.03761e-15	110699979	111236477	160	40	4	rs1541472;rs12671676;rs2613596;rs4730483	1	rs1541472
58	7:115034667:C:T	rs188111678	7	115034667	3.19094e-08	115034667	115077394	2	1	1	rs188111678	1	rs188111678
59	7:117522058:A:T	rs10267771	7	117522058	1.45724e-10	117494829	117594838	26	3	1	rs10267771	1	rs10267771
60	7:119919187:A:G	rs11773232	7	119919187	5.43024e-10	119888754	120115052	122	102	1	rs11773232	1	rs11773232
61	7:132301401:G:T	rs11766036	7	132301401	6.60968e-11	132277378	132363387	50	17	1	rs11766036	1	rs11766036
62	7:137083280:A:G	rs12530512	7	137083280	8.4667e-12	137039670	137085250	59	22	1	rs12530512	1	rs12530512
63	8:92010465:C:T	rs7005565	8	92010465	5.18982e-13	91807448	92054476	256	188	2	rs7005565;rs7819690	1	rs7005565
64	8:143384727:C:G	rs13255588	8	143384727	1.911e-12	143297312	143410423	167	27	4	rs72687350;rs4976976;rs13255588;rs3935729	2	rs72687350;rs13255588
65	9:81568457:C:T	rs11137969	9	81568457	4.70227e-08	81568457	81576579	4	4	1	rs11137969	1	rs11137969
66	9:120537844:G:T	rs13302141	9	120537844	3.57881e-11	120535830	120614014	64	53	1	rs13302141	1	rs13302141
67	9:128313867:A:G	rs35237975	9	128313867	1.69778e-08	127780246	128495688	290	122	2	rs864882;rs35237975	2	rs864882;rs35237975
68	9:134334588:A:G	rs34553878	9	134334588	5.24083e-10	134315287	134386659	3	2	1	rs34553878	1	rs34553878
69	10:18755989:A:G	rs11596252	10	18755989	9.37007e-09	18725659	18782777	52	2	1	rs11596252	1	rs11596252
70	10:21894028:A:G	rs11012750	10	21894028	2.25459e-12	21766969	22288132	212	152	2	rs11012750;rs2457954	1	rs11012750
71	10:63674407:A:T	rs2393780	10	63674407	2.07492e-13	63557049	63681422	65	37	4	rs2393780;rs7086061;rs3851252;rs2675608	1	rs2393780
72	10:104922039:A:G	rs10883840	10	104922039	1.25149e-25	104496598	105175131	553	224	8	rs10883840;rs4917999;rs72846192;rs12356821;rs6892;rs72841270;rs12768205;rs12570528	1	rs10883840
73	10:118622128:A:T	rs2627197	10	118622128	2.32088e-08	118607228	118773333	51	21	1	rs2627197	1	rs2627197
74	11:20129311:A:G	rs35891966	11	20129311	1.72181e-09	20129311	20129311	1	1	1	rs35891966	1	rs35891966
75	11:24389235:A:C	rs11027839	11	24389235	2.30564e-08	24367339	24412992	93	40	1	rs11027839	1	rs11027839
76	11:113008160:G:T	rs10891510	11	113008160	4.88516e-14	112832276	113049801	63	24	3	rs4436577;rs10891510;rs11607865	2	rs4436577;rs10891510
77	11:126901479:C:T	rs11220729	11	126901479	1.40775e-09	126898083	126993328	140	56	1	rs11220729	1	rs11220729
78	11:134296384:C:T	rs893949	11	134296384	3.2263e-11	134290032	134297345	5	2	1	rs893949	1	rs893949
79	12:69655167:A:G	rs7969559	12	69655167	1.35293e-09	69622084	69727190	50	30	1	rs7969559	1	rs7969559
80	12:86597133:G:T	rs1628799	12	86597133	2.25561e-08	86495860	86927044	184	135	1	rs1628799	1	rs1628799
81	12:95191349:C:T	rs34903466	12	95191349	6.30915e-09	95177401	95211620	65	15	1	rs34903466	1	rs34903466
82	12:111155947:C:T	rs10774603	12	111155947	5.9385e-10	110554818	111248624	43	9	2	rs10774603;rs7132651	1	rs10774603
83	12:112603372:A:G	rs59036878	12	112603372	2.22316e-09	112287753	113018479	123	88	1	rs59036878	1	rs59036878
84	12:123650335:C:T	rs1615350	12	123650335	1.63098e-13	123447928	123897177	399	273	2	rs1615350;rs940904	1	rs1615350
85	12:133380790:A:G	rs11611651	12	133380790	4.27932e-08	133380790	133486532	10	8	1	rs11611651	1	rs11611651
86	13:55834929:A:G	rs61959481	13	55834929	8.81579e-12	55680675	55971068	188	15	1	rs61959481	1	rs61959481
87	15:47935843:A:G	rs1435741	15	47935843	4.38723e-11	47873605	47977010	64	26	1	rs1435741	1	rs1435741
88	15:54117442:G:T	rs2711607	15	54117442	1.55799e-09	54107234	54156914	61	51	1	rs2711607	1	rs2711607
89	15:61856263:C:T	rs35225048	15	61856263	2.81796e-11	61829676	61909712	66	5	2	rs35225048;rs4074904	1	rs35225048
90	15:77971910:A:G	rs11855874	15	77971910	8.85262e-10	77958522	77975762	13	12	1	rs11855874	1	rs11855874
91	15:78883813:A:G	rs518425	15	78883813	5.41807e-13	78719832	78936168	155	6	2	rs518425;rs112878080	1	rs518425
92	15:81042948:C:T	rs59892204	15	81042948	9.631e-09	80997672	81055956	37	28	1	rs59892204	1	rs59892204
93	15:84814202:C:T	rs4842937	15	84814202	9.45881e-09	84664263	85344550	322	6	1	rs4842937	1	rs4842937
94	15:99204483:C:T	rs6598539	15	99204483	1.17101e-08	99190601	99204483	7	3	1	rs6598539	1	rs6598539
95	16:730830:C:T	rs78410329	16	730830	9.56057e-14	629447	760298	129	104	3	rs78410329;rs7204542;rs4984681	1	rs78410329
96	16:49590802:A:G	rs77493532	16	49590802	1.04996e-09	49567021	49590832	3	3	1	rs77493532	1	rs77493532
97	17:1978963:A:T	rs9303241	17	1978963	3.37813e-09	1958536	2008278	47	25	1	rs9303241	1	rs9303241
98	17:17179944:A:G	rs111749275	17	17179944	7.74911e-10	17129431	17194268	71	52	1	rs111749275	1	rs111749275
99	17:17952439:C:T	rs11652894	17	17952439	1.7466e-09	17698254	18029857	361	284	1	rs11652894	1	rs11652894
100	17:44068492:A:G	rs11656151	17	44068492	1.95445e-14	44021960	44852612	76	33	2	rs11656151;rs62063662	1	rs11656151
101	17:55663552:A:G	rs72833102	17	55663552	3.31364e-09	55655932	55675058	16	14	1	rs72833102	1	rs72833102
102	19:4474725:A:C	rs76608582	19	4474725	2.44844e-10	4361656	4474725	6	6	3	rs76608582;rs142891753;rs75177132	1	rs76608582
103	19:18530161:G:T	rs28375303	19	18530161	8.39768e-09	18519997	18637194	87	69	1	rs28375303	1	rs28375303
104	19:31049006:C:T	rs6510168	19	31049006	1.72888e-08	30982165	31051857	100	80	1	rs6510168	1	rs6510168
105	19:42446154:C:T	rs117848304	19	42446154	5.95554e-09	42437425	42485332	3	2	1	rs117848304	1	rs117848304
106	19:50168871:A:G	rs2304206	19	50168871	5.85813e-12	50105239	50182697	40	17	3	rs2304206;rs6509439;rs10415576	1	rs2304206
107	20:14831446:A:C	rs370537	20	14831446	2.37693e-09	14813056	14901070	63	47	1	rs370537	1	rs370537
108	20:31093514:A:G	rs6141314	20	31093514	8.97959e-11	31093514	31187026	79	25	2	rs6141314;rs1810635	1	rs6141314
109	20:32934054:A:C	rs6120620	20	32934054	7.42718e-10	32903904	33785923	436	153	3	rs6120620;rs6088618;rs3746429	1	rs6120620
110	20:37489569:A:G	rs56245805	20	37489569	1.66411e-09	37489569	37489569	1	1	1	rs56245805	1	rs56245805
111	21:40594301:A:T	rs78330067	21	40594301	5.88111e-10	40507536	40749069	5	3	1	rs78330067	1	rs78330067
112	22:41045892:G:T	rs35010022	22	41045892	2.19627e-08	40725149	41045892	7	5	1	rs35010022	1	rs35010022
113	22:41587556:A:T	rs9607782	22	41587556	3.16573e-13	41408754	41707054	122	5	1	rs9607782	1	rs9607782
114	22:42689370:C:T	rs134906	22	42689370	4.31562e-11	42281429	42702673	234	25	5	rs134906;rs9623557;rs5996092;rs133297;rs8141607	2	rs134906;rs8141607

### Sheet: Table S10
Table S10: Genomic risk loci from the cross-ancestry meta-analysis.
GenomicLocus	uniqID	rsID	chr	pos	p	start	end	nSNPs	nGWASSNPs	nIndSigSNPs	IndSigSNPs	nLeadSNPs	LeadSNPs
1	1:2373168:A:G	rs6673880	1	2373168	2.477e-10	2369498	2402499	25	23	4	rs6673880;rs6678847;rs4648845;rs4592207	1	rs6673880
2	1:4839932:C:T	rs12033033	1	4839932	3.521e-09	4831752	4844027	13	13	1	rs12033033	1	rs12033033
3	1:6725230:C:G	rs200450	1	6725230	4.267e-12	6701978	6787577	59	40	1	rs200450	1	rs200450
4	1:8447404:C:T	rs2708630	1	8447404	1.327e-10	8411211	8549741	66	51	5	rs2708630;rs302719;rs11121172;rs3795310;rs301805	2	rs2708630;rs301805
5	1:29155738:C:T	rs590013	1	29155738	3.036e-11	28885800	29178189	127	101	7	rs4316338;rs9426392;rs2236860;rs760588;rs112931805;rs533123;rs590013	4	rs4316338;rs112931805;rs533123;rs590013
6	1:30427639:A:G	rs56335113	1	30427639	2.882e-11	30412503	30459412	49	42	2	rs56335113;rs267698	1	rs56335113
7	1:32177995:C:G	rs12405005	1	32177995	1.015e-11	32164718	32247780	38	28	5	rs12405005;rs55634335;rs2050256;rs877674;rs72664906	1	rs12405005
8	1:33817005:A:G	rs72658256	1	33817005	1.974e-10	33752728	33915677	62	51	1	rs72658256	1	rs72658256
9	1:34917159:C:T	rs79931126	1	34917159	4.444e-08	34910907	34919755	4	4	1	rs79931126	1	rs79931126
10	1:38760602:A:G	rs2840558	1	38760602	1.33e-09	38738105	38817807	59	47	7	rs2840558;rs12402980;rs2840557;rs1329970;rs6600377;rs2637869;rs2798813	2	rs2840558;rs2798813
11	1:42383814:C:G	rs11588703	1	42383814	1.52e-09	42357008	42460450	15	15	2	rs11588703;rs783623	1	rs11588703
12	1:44076469:A:G	rs549845	1	44076469	2.18e-29	43788858	44502163	624	527	42	rs943513;rs3001723;rs2819340;rs45605334;rs58097944;rs530373;rs17371903;rs539096;rs653953;rs489319;rs61768373;rs56319043;rs3791044;rs37455;rs3791101;rs72671121;rs7413861;rs2992037;rs2782653;rs72671139;rs11577403;rs58859557;rs951740;rs7411150;rs2819339;rs16830922;rs140786067;rs512579;rs669446;rs4660743;rs72684757;rs803679;rs2819330;rs631248;rs549845;rs3011216;rs2527777;rs783302;rs11210935;rs2352990;rs145155829;rs16831558	6	rs943513;rs16830922;rs512579;rs549845;rs145155829;rs16831558
13	1:46635149:A:G	rs3845300	1	46635149	8.766e-09	46610456	46816806	22	18	2	rs3845300;rs324413	2	rs3845300;rs324413
14	1:50612250:A:G	rs10458563	1	50612250	1.055e-19	49354361	51773078	528	434	19	rs17369068;rs2211454;rs12137651;rs34719715;rs2355693;rs1167293;rs4078484;rs354168;rs10458563;rs67874885;rs7517344;rs34112285;rs4307603;rs4147276;rs11587399;rs56207132;rs72688503;rs72688561;rs72688591	5	rs17369068;rs1167293;rs10458563;rs11587399;rs56207132
15	1:66440096:C:T	rs2310819	1	66440096	6.93e-20	66069781	66553495	285	240	24	rs11208765;rs1937445;rs11208769;rs17451403;rs12058296;rs12730848;rs7547416;rs12749570;rs1392816;rs2455021;rs9659943;rs12123415;rs61797059;rs1937460;rs6588170;rs4071565;rs35354251;rs61799395;rs17419964;rs12734198;rs72683129;rs2310819;rs2455032;rs11208787	3	rs11208765;rs61799395;rs2310819
16	1:73771457:A:G	rs1923201	1	73771457	1.428e-27	72230570	74131749	1813	1404	55	rs11209844;rs895281;rs2613498;rs1599339;rs4649955;rs1084445;rs7511648;rs2841189;rs1385919;rs34840702;rs12740789;rs7524249;rs61491549;rs2218500;rs812462;rs12143571;rs61771935;rs61771936;rs61772331;rs10890009;rs58391878;rs61765515;rs61771805;rs17529967;rs17543124;rs79852272;rs61771930;rs12116628;rs6424521;rs4650199;rs12139556;rs7523829;rs139023090;rs11210071;rs12144768;rs4649968;rs80042705;rs111731378;rs112982912;rs76398097;rs80234690;rs1923201;rs11577544;rs10749823;rs501899;rs12042444;rs10890043;rs1854643;rs11210306;rs4565655;rs12566027;rs662655;rs1525978;rs7516446;rs7555507	7	rs11209844;rs2613498;rs7524249;rs61771935;rs12116628;rs112982912;rs1923201
17	1:74991596:A:G	rs1514176	1	74991596	1.677e-12	74977277	75014538	58	51	4	rs1514176;rs3845344;rs6669189;rs6690871	1	rs1514176
18	1:77086605:C:T	rs61771661	1	77086605	4.114e-10	77086605	77166140	40	33	2	rs61771661;rs61784815	1	rs61771661
19	1:80812329:C:T	rs6688826	1	80812329	1.585e-10	80784642	80871734	227	156	4	rs6688826;rs12240077;rs10874123;rs115815977	1	rs6688826
20	1:84107771:C:T	rs111266369	1	84107771	1.862e-08	84071879	84118933	29	28	1	rs111266369	1	rs111266369
21	1:91221596:A:G	rs72722308	1	91221596	1.359e-14	91123304	91515564	239	203	8	rs72720396;rs6428600;rs1526480;rs6657656;rs72722308;rs12120040;rs10922907;rs1188950	3	rs72720396;rs72722308;rs1188950
22	1:96280212:A:T	rs66824547	1	96280212	4.47e-09	96269343	96393057	30	27	1	rs66824547	1	rs66824547
23	1:96882671:A:C	rs505066	1	96882671	3.391e-12	96882671	97027749	88	67	3	rs505066;rs587242;rs6593608	1	rs505066
24	1:98552832:A:T	rs1198588	1	98552832	1.464e-20	97798186	98562260	553	486	19	rs12407539;rs9782950;rs6691565;rs12032384;rs12049600;rs11165868;rs3897855;rs11165874;rs1198588;rs76286687;rs4304627;rs61787782;rs4271249;rs9729190;rs4246516;rs61785882;rs4950119;rs72735971;rs1198594	3	rs12407539;rs3897855;rs1198588
25	1:99434543:A:C	rs56157718	1	99434543	3.601e-10	99427319	99553575	50	44	2	rs56157718;rs72734411	1	rs56157718
26	1:112147767:C:T	rs2247378	1	112147767	6.47e-09	112147767	112312334	66	55	2	rs2247378;rs846260	1	rs2247378
27	1:154206358:C:T	rs12027999	1	154206358	1.091e-17	153755335	154268926	115	90	7	rs34845300;rs4446955;rs28372838;rs2790688;rs34305899;rs12027999;rs67579382	3	rs34845300;rs4446955;rs12027999
28	1:154627851:C:T	rs112095222	1	154627851	7.296e-10	154548946	154630668	16	14	4	rs78062588;rs56048555;rs45490696;rs112095222	2	rs78062588;rs112095222
29	1:163778719:A:G	rs991842	1	163778719	4.399e-08	163778074	163813574	55	48	1	rs991842	1	rs991842
30	1:168859577:C:T	rs1590286	1	168859577	1.89e-08	168791298	168884959	48	39	1	rs1590286	1	rs1590286
31	1:171312508:A:G	rs11576306	1	171312508	2.924e-08	171298657	171354942	4	4	2	rs11576306;rs11585474	1	rs11576306
32	1:177276006:C:T	rs16851048	1	177276006	2.269e-11	177237533	177334782	49	37	4	rs16851048;rs6670165;rs4650963;rs72720800	1	rs16851048
33	1:181712671:A:G	rs3753745	1	181712671	2.393e-08	181635045	181730226	15	13	1	rs3753745	1	rs3753745
34	1:200382889:C:T	rs4915435	1	200382889	4.123e-08	200310898	200454758	23	14	1	rs4915435	1	rs4915435
35	1:210359333:C:T	rs55921136	1	210359333	1.947e-12	210066624	210436110	31	28	5	rs55921136;rs4844981;rs1473696;rs7534368;rs72741073	1	rs55921136
36	1:214494378:C:T	rs66867382	1	214494378	8.228e-10	214452825	214546897	32	26	3	rs66867382;rs7531372;rs12725062	1	rs66867382
37	1:216250245:C:T	rs17586618	1	216250245	1.753e-08	216250245	216358773	2	2	1	rs17586618	1	rs17586618
38	1:227301610:C:T	rs77464064	1	227301610	7.008e-12	226980223	227618836	389	318	8	rs77464064;rs11809905;rs116628261;rs112047121;rs77116170;rs114765344;rs11803919;rs545171	1	rs77464064
39	1:236905310:A:G	rs12090481	1	236905310	1.024e-09	236896619	236905310	6	6	2	rs12090481;rs2039744	1	rs12090481
40	1:239198959:C:G	rs11587347	1	239198959	1.07e-11	239198959	239229318	3	3	2	rs11587347;rs115545768	2	rs11587347;rs115545768
41	1:243750755:A:G	rs320322	1	243750755	1.761e-17	243639218	244025999	298	233	12	rs12045585;rs9428579;rs7538011;rs2345282;rs12032342;rs12124113;rs3006926;rs320322;rs4590656;rs2953328;rs12751210;rs145071536	3	rs12045585;rs320322;rs145071536
42	2:630339:A:C	rs6731348	2	630339	9.224e-22	408713	658550	272	237	10	rs62106258;rs76111507;rs7556831;rs7559547;rs6548237;rs6731348;rs7564167;rs7574085;rs2867131;rs7563362	3	rs62106258;rs7556831;rs6731348
43	2:2325234:C:T	rs10195351	2	2325234	1.606e-08	2309608	2345792	27	19	2	rs10195351;rs3749051	1	rs10195351
44	2:22658079:A:G	rs11886927	2	22658079	1.613e-13	22045642	22921924	441	357	20	rs7369477;rs5015511;rs6741228;rs12992463;rs4266050;rs13418342;rs4314021;rs1554266;rs7577884;rs11124360;rs4300861;rs11887908;rs1509373;rs7557726;rs937930;rs1607581;rs66464556;rs11886927;rs1509378;rs719504	4	rs7369477;rs4300861;rs11886927;rs719504
45	2:28143017:G:T	rs10173848	2	28143017	1.538e-09	27995931	28284633	167	138	1	rs10173848	1	rs10173848
46	2:37550903:C:T	rs7584565	2	37550903	7.96e-09	37438993	37576136	49	45	2	rs7584565;rs3770752	1	rs7584565
47	2:44250149:A:G	rs62137126	2	44250149	7.542e-11	44244994	44306681	44	37	2	rs62137126;rs10193289	2	rs62137126;rs10193289
48	2:45151616:C:T	rs490340	2	45151616	7.953e-15	45112453	45195789	65	61	15	rs11692742;rs528483;rs1629802;rs540606;rs494904;rs518853;rs504764;rs4953150;rs895632;rs74696461;rs490340;rs534567;rs4952728;rs340498;rs3820771	4	rs11692742;rs74696461;rs490340;rs3820771
49	2:48270256:A:T	rs17396440	2	48270256	1.603e-08	48007836	48633536	36	26	2	rs7562367;rs17396440	2	rs7562367;rs17396440
50	2:50089181:C:T	rs71407576	2	50089181	2.734e-09	50089181	50108782	2	2	1	rs71407576	1	rs71407576
51	2:58171220:A:C	rs1518393	2	58171220	3.766e-19	57941092	58484367	438	359	17	rs1518393;rs932188;rs986512;rs7596038;rs13011472;rs12997222;rs13016665;rs2683618;rs68084872;rs2717072;rs2717029;rs4603748;rs60748064;rs77622099;rs848293;rs11885093;rs1051061	4	rs1518393;rs60748064;rs77622099;rs848293
52	2:58913139:C:T	rs10865306	2	58913139	2.699e-12	58863670	60068906	128	107	15	rs10865306;rs145128829;rs17616642;rs60790835;rs13406667;rs72955233;rs76596889;rs77803072;rs10490055;rs112150791;rs11125793;rs2041723;rs4261703;rs7585579;rs17399662	7	rs10865306;rs60790835;rs77803072;rs10490055;rs4261703;rs7585579;rs17399662
53	2:60528052:C:T	rs2419903	2	60528052	7.965e-11	60450992	60528052	81	77	5	rs2419903;rs359240;rs2110398;rs2419900;rs2055951	1	rs2419903
54	2:63417729:G:T	rs13431765	2	63417729	8.131e-10	62746434	63615723	290	250	5	rs901532;rs58889687;rs190774408;rs13431765;rs2710646	2	rs901532;rs13431765
55	2:72746317:C:T	rs12713773	2	72746317	3.338e-08	72456543	73105647	176	142	2	rs12713773;rs6714580	1	rs12713773
56	2:80659444:A:T	rs71426616	2	80659444	2.393e-08	80659444	80659444	1	1	1	rs71426616	1	rs71426616
57	2:83240405:C:T	rs62148865	2	83240405	2.982e-11	82862055	83351149	368	320	5	rs62148865;rs7587086;rs111402710;rs4575746;rs75852179	1	rs62148865
58	2:97711421:A:G	rs11695197	2	97711421	3.522e-11	97595403	98380681	11	6	1	rs11695197	1	rs11695197
59	2:100735567:A:G	rs6743817	2	100735567	2.231e-09	100574847	100842330	33	25	4	rs6743817;rs72819180;rs72819186;rs17023453	1	rs6743817
60	2:104088751:A:G	rs266047	2	104088751	2.656e-14	103790006	104506350	613	488	13	rs72831782;rs264932;rs264943;rs1441100;rs2945452;rs266047;rs6543227;rs7564172;rs6752675;rs17343583;rs1822144;rs62149758;rs17029208	5	rs72831782;rs266047;rs17343583;rs62149758;rs17029208
61	2:105973094:A:G	rs62155874	2	105973094	1.5e-11	105878972	106019433	35	32	3	rs62155874;rs28545614;rs62155873	1	rs62155874
62	2:113234316:C:T	rs7581524	2	113234316	3.724e-09	113234316	113346512	28	23	3	rs7581524;rs13410667;rs11691023	2	rs7581524;rs11691023
63	2:135543933:A:T	rs4954177	2	135543933	3.499e-08	135475960	135595968	26	20	1	rs4954177	1	rs4954177
64	2:137513264:C:T	rs34367058	2	137513264	3.522e-11	137123420	138401519	360	312	16	rs10193141;rs2222016;rs34367058;rs778213;rs1649540;rs1652435;rs55691047;rs72844049;rs17346504;rs56257453;rs72844540;rs4299384;rs1427611;rs1427610;rs10496766;rs34552791	3	rs10193141;rs34367058;rs10496766
65	2:146125523:C:T	rs10427255	2	146125523	5.882e-26	145139727	146440672	567	492	52	rs12991836;rs13016542;rs67375672;rs35783446;rs1427506;rs786250;rs2579020;rs73009347;rs274845;rs983115;rs1559964;rs74697736;rs59998168;rs11682379;rs55944332;rs13386034;rs72853300;rs10204459;rs2243647;rs13000389;rs1550323;rs75275228;rs28392977;rs57969627;rs13422231;rs13426068;rs62167213;rs35484537;rs62167239;rs10187072;rs16824798;rs17410058;rs62169072;rs10427255;rs1008127;rs34338764;rs1516139;rs1533427;rs6430085;rs2200363;rs72861745;rs11694518;rs74509831;rs953246;rs6727997;rs74451754;rs75838475;rs16825228;rs13423564;rs13394364;rs6430095;rs72857434	13	rs12991836;rs13016542;rs1427506;rs74697736;rs11682379;rs10204459;rs1550323;rs62167213;rs10427255;rs11694518;rs16825228;rs13423564;rs6430095
66	2:146945443:C:T	rs16826082	2	146945443	3.347e-08	146897574	146986259	17	10	1	rs16826082	1	rs16826082
67	2:147825689:C:T	rs16826827	2	147825689	1.498e-08	147816943	147861192	20	16	2	rs16826827;rs56068499	1	rs16826827
68	2:151911797:C:T	rs17270051	2	151911797	2.734e-08	151894671	151994206	24	16	1	rs17270051	1	rs17270051
69	2:153288972:C:T	rs10179385	2	153288972	4.904e-08	153282226	153288972	6	5	1	rs10179385	1	rs10179385
70	2:156058375:A:G	rs17645137	2	156058375	7.413e-11	155661146	156322314	196	160	5	rs10191743;rs2937600;rs17645137;rs13005001;rs71419043	2	rs10191743;rs17645137
71	2:156990320:A:G	rs16840042	2	156990320	3.575e-10	156936434	156990320	10	9	2	rs16840042;rs67535212	1	rs16840042
72	2:161250029:C:T	rs62177321	2	161250029	2.836e-09	161088655	161402850	22	19	3	rs62177321;rs62175459;rs62175996	2	rs62177321;rs62175996
73	2:161939357:C:T	rs13387779	2	161939357	1.724e-11	161790884	162101261	34	32	5	rs140023346;rs13387779;rs7568498;rs10490563;rs11678980	3	rs140023346;rs13387779;rs11678980
74	2:162806408:A:G	rs7604885	2	162806408	1.861e-17	162720836	162910403	69	59	9	rs7604885;rs2909456;rs2268894;rs2909449;rs2389643;rs6741949;rs4664446;rs17759529;rs4432469	2	rs7604885;rs17759529
75	2:164862639:C:T	rs357304	2	164862639	5.852e-10	164737372	164991793	98	86	7	rs357304;rs7561021;rs6724503;rs356405;rs357306;rs10930114;rs10930115	2	rs357304;rs10930114
76	2:172956449:A:C	rs62183855	2	172956449	2.055e-09	172943886	172976829	16	13	4	rs62183855;rs62184960;rs3814049;rs3098974	1	rs62183855
77	2:174043233:A:G	rs13009008	2	174043233	2.562e-10	174006304	174098201	23	17	2	rs13009008;rs2119123	1	rs13009008
78	2:179040825:A:C	rs13022619	2	179040825	9.566e-09	178979569	179045234	18	14	1	rs13022619	1	rs13022619
79	2:182042445:C:T	rs4305233	2	182042445	1.862e-10	181828140	182255121	195	171	5	rs4305233;rs4233792;rs73034937;rs62180233;rs10207887	1	rs4305233
80	2:185811940:A:C	rs4380187	2	185811940	1.22e-12	185545033	186057716	104	88	6	rs4380187;rs1483242;rs11693094;rs1594166;rs13025111;rs10931157	1	rs4380187
81	2:198281743:C:T	rs699318	2	198281743	1.9e-12	198146381	198952637	700	537	12	rs699318;rs113964240;rs72916919;rs4850817;rs7557203;rs6434945;rs1837495;rs1366837;rs4850428;rs1560277;rs788011;rs12151767	1	rs699318
82	2:199555172:C:T	rs74860168	2	199555172	1.603e-08	199498173	199588261	95	79	1	rs74860168	1	rs74860168
83	2:199990107:A:G	rs1451488	2	199990107	2.455e-14	199908378	200231736	175	147	9	rs1451488;rs12471454;rs12693881;rs12611560;rs2084735;rs185466;rs260755;rs4459679;rs7605111	1	rs1451488
84	2:200830137:G:T	rs4263095	2	200830137	6.378e-14	200676926	201278017	283	229	15	rs4263095;rs203768;rs7588746;rs72932280;rs1569178;rs6739563;rs11687313;rs2577852;rs11680723;rs2107300;rs994280;rs16833091;rs3769484;rs6708345;rs3739118	4	rs4263095;rs2107300;rs3769484;rs3739118
85	2:204184095:A:C	rs34897562	2	204184095	3.18e-17	202837158	204444331	775	628	17	rs55639138;rs56368231;rs13432389;rs35685528;rs6715945;rs114229592;rs34700731;rs12474453;rs1968178;rs12988869;rs1811791;rs59752321;rs10205697;rs72934734;rs140244541;rs12693975;rs34897562	6	rs55639138;rs13432389;rs35685528;rs59752321;rs72934734;rs34897562
86	2:213132743:C:T	rs73986913	2	213132743	3.023e-11	213064428	213256851	92	77	8	rs73986913;rs112587981;rs16848285;rs2135160;rs1394794;rs13391128;rs2135161;rs74770307	2	rs73986913;rs2135161
87	2:222499775:C:T	rs60690520	2	222499775	9.405e-09	222477906	222512569	46	40	1	rs60690520	1	rs60690520
88	2:225423784:C:G	rs72974219	2	225423784	5.936e-09	225334070	225475560	59	45	2	rs72974219;rs56337305	1	rs72974219
89	2:226349200:A:G	rs2163413	2	226349200	6.734e-12	226251703	226350721	51	44	2	rs2163413;rs1517480	1	rs2163413
90	2:228985505:C:T	rs4500930	2	228985505	1.655e-08	228971784	229021719	187	167	1	rs4500930	1	rs4500930
91	2:233562731:C:G	rs4144795	2	233562731	7.573e-16	233550961	233807571	248	200	15	rs4144795;rs6739794;rs6704768;rs6437073;rs283465;rs62193341;rs938575;rs778365;rs778347;rs6738529;rs7588513;rs11675479;rs9288676;rs10193403;rs747462	3	rs4144795;rs9288676;rs747462
92	3:2549510:G:T	rs67888396	3	2549510	2.142e-10	2530143	2562284	29	28	3	rs67888396;rs7626087;rs34771152	1	rs67888396
93	3:3736295:A:C	rs1312821	3	3736295	2.704e-08	3726156	3738063	7	7	2	rs1312821;rs9879228	1	rs1312821
94	3:5790475:A:G	rs62245619	3	5790475	4.308e-09	5778669	5796862	26	22	3	rs62245619;rs6779167;rs2437215	1	rs62245619
95	3:16961265:A:G	rs9876137	3	16961265	4.538e-13	16748827	17888256	750	609	13	rs7618461;rs61182735;rs75716718;rs12491858;rs73139272;rs748439;rs7629352;rs9876137;rs4685405;rs4685426;rs1430894;rs9869999;rs10510477	5	rs7618461;rs75716718;rs748439;rs9876137;rs1430894
96	3:25724737:A:T	rs75078286	3	25724737	1.712e-08	25630531	25728915	58	48	2	rs75078286;rs74278588	1	rs75078286
97	3:30071445:C:T	rs4293666	3	30071445	2.301e-08	30051533	30113944	24	24	1	rs4293666	1	rs4293666
98	3:36848316:C:T	rs9876421	3	36848316	7.378e-11	36843149	36964216	31	27	3	rs9876421;rs9834970;rs12637912	1	rs9876421
99	3:43422612:A:T	rs78363264	3	43422612	1.944e-12	43249568	43482705	62	52	4	rs78363264;rs906155;rs74743707;rs73086702	1	rs78363264
100	3:49624095:G:T	rs9869256	3	49624095	1.853e-18	48370424	51946422	747	618	36	rs62261465;rs62262514;rs9860285;rs9883813;rs9869256;rs2029591;rs62262675;rs56176327;rs62260755;rs1986599;rs71326915;rs2624846;rs11919418;rs35219849;rs55689339;rs4955416;rs4536858;rs6778080;rs11720964;rs73077107;rs67070774;rs73078367;rs3172494;rs73080339;rs183938645;rs2236940;rs34877766;rs13100173;rs56048629;rs62260810;rs62257830;rs55798953;rs55983531;rs4522758;rs62259725;rs62259748	7	rs62261465;rs9869256;rs73077107;rs2236940;rs13100173;rs62260810;rs55798953
101	3:52815905:C:T	rs2710323	3	52815905	7.776e-21	52217088	53789594	799	623	34	rs352165;rs187084;rs34228726;rs9311474;rs66824127;rs6778735;rs66782572;rs12637632;rs6787154;rs2302417;rs2300149;rs2710323;rs2286798;rs4481150;rs2710331;rs2256332;rs3774364;rs2071041;rs2071040;rs6773040;rs7626551;rs2710313;rs62253605;rs35380116;rs2246556;rs6799185;rs6765687;rs1080500;rs998411;rs1134546;rs312476;rs4687715;rs114841291;rs2633727	6	rs352165;rs2710323;rs1080500;rs312476;rs114841291;rs2633727
102	3:54133550:A:G	rs73082000	3	54133550	4.353e-08	54133550	54156724	4	3	1	rs73082000	1	rs73082000
103	3:55997387:C:T	rs1870275	3	55997387	2.232e-12	55823890	56414387	149	118	11	rs74707857;rs79370613;rs12496818;rs76332336;rs1870275;rs12496267;rs73834604;rs58413645;rs9822787;rs112830258;rs112230981	3	rs74707857;rs1870275;rs112830258
104	3:60290063:C:G	rs741896	3	60290063	1.488e-08	60284314	60298104	27	25	1	rs741896	1	rs741896
105	3:63868777:A:C	rs704367	3	63868777	1.096e-09	63792668	64003983	41	36	1	rs704367	1	rs704367
106	3:71055162:A:G	rs13093086	3	71055162	3.861e-10	70804075	71064431	125	97	9	rs6774314;rs6784898;rs17007912;rs2196356;rs1522551;rs34552401;rs6763648;rs62257174;rs13093086	3	rs6774314;rs62257174;rs13093086
107	3:75102433:C:G	rs62258903	3	75102433	1.919e-14	74878121	75329370	59	52	5	rs62258903;rs4615102;rs9811814;rs11918427;rs9310304	1	rs62258903
108	3:81241727:A:G	rs67102420	3	81241727	1.323e-08	81236994	82221197	47	36	2	rs67102420;rs76880918	2	rs67102420;rs76880918
109	3:82554391:A:T	rs58335213	3	82554391	1.091e-09	82504148	82599178	11	9	1	rs58335213	1	rs58335213
110	3:85551403:C:T	rs726610	3	85551403	2.451e-27	83468919	86207903	1772	1448	78	rs75655835;rs73123665;rs80022979;rs114398534;rs149873258;rs4276197;rs62254171;rs62255507;rs62252013;rs62260323;rs62258408;rs78606682;rs7615566;rs6795469;rs1694933;rs6767407;rs9839708;rs9874371;rs13083529;rs56054056;rs9835441;rs62250713;rs9841144;rs12636904;rs6797840;rs35326689;rs9829032;rs7611991;rs9858244;rs13059866;rs62253088;rs28732378;rs36041727;rs13070166;rs57755423;rs10511073;rs7640660;rs11926524;rs9837358;rs9309995;rs34332396;rs726610;rs9841044;rs9847561;rs62250710;rs113364248;rs17022879;rs62261676;rs7624230;rs9828595;rs11719438;rs4499617;rs9876425;rs9819556;rs6782241;rs7653685;rs12487728;rs11920096;rs12495178;rs111246959;rs77643461;rs75892230;rs73141535;rs74843558;rs6785555;rs12633350;rs7616936;rs4856605;rs9863150;rs66680800;rs13319689;rs62263325;rs56262138;rs12494510;rs66653632;rs11928212;rs11708024;rs7644190	14	rs75655835;rs73123665;rs4276197;rs62254171;rs7615566;rs1694933;rs9835441;rs13070166;rs9837358;rs726610;rs113364248;rs7624230;rs7653685;rs4856605
111	3:101139721:A:G	rs62280719	3	101139721	1.57e-08	100911771	101335190	115	99	1	rs62280719	1	rs62280719
112	3:107379837:A:G	rs167924	3	107379837	3.305e-10	107237696	107380821	23	20	3	rs167924;rs600011;rs683194	1	rs167924
113	3:107811142:A:G	rs326341	3	107811142	3.207e-10	107811142	108016433	80	54	2	rs326341;rs9844339	1	rs326341
114	3:114165901:A:C	rs7630111	3	114165901	4.794e-10	114136969	114170272	18	16	2	rs7630111;rs2722019	1	rs7630111
115	3:117749852:C:T	rs846184	3	117749852	1.872e-33	117332915	118064976	500	402	49	rs6809736;rs9868143;rs9876351;rs6789437;rs4481182;rs9842984;rs7623072;rs4368528;rs6438403;rs4568174;rs6805520;rs9876090;rs4687858;rs4602427;rs817498;rs1392265;rs6794093;rs34981078;rs13097934;rs13066948;rs1471065;rs1463403;rs9815484;rs12485874;rs2925313;rs817496;rs846184;rs1499976;rs1154693;rs6776498;rs73173738;rs34752513;rs66978872;rs6804074;rs4146338;rs9861346;rs62266065;rs56051552;rs56174517;rs73168344;rs111375528;rs62264767;rs705219;rs6438436;rs4532128;rs4688081;rs9846497;rs9855301;rs7633041	8	rs6809736;rs6789437;rs6805520;rs4687858;rs817498;rs846184;rs6438436;rs4688081
116	3:123290223:A:G	rs80321176	3	123290223	6.781e-09	123228135	123304694	30	29	3	rs80321176;rs13091529;rs16834431	1	rs80321176
117	3:127903678:C:T	rs2955123	3	127903678	1.626e-08	127710474	128117573	110	88	1	rs2955123	1	rs2955123
118	3:136153468:C:T	rs10935184	3	136153468	2.403e-09	135807609	136615268	162	120	2	rs10935184;rs1280622	1	rs10935184
119	3:143790924:C:T	rs6807171	3	143790924	3.61e-08	143692018	143836690	97	76	2	rs6807171;rs11924473	1	rs6807171
120	3:147106319:C:T	rs2279829	3	147106319	6.657e-09	147095294	147223899	35	30	1	rs2279829	1	rs2279829
121	3:150805177:A:T	rs114050142	3	150805177	2.623e-13	150805177	151084457	34	29	2	rs114050142;rs9820422	1	rs114050142
122	3:157371851:A:G	rs6771521	3	157371851	6.529e-09	157324023	157412246	20	19	1	rs6771521	1	rs6771521
123	3:158329764:C:T	rs2731116	3	158329764	5.89e-10	157829953	158471278	227	168	3	rs2731116;rs2693540;rs1714520	1	rs2731116
124	3:161773508:A:T	rs9843945	3	161773508	1.956e-12	161689798	161801528	75	68	2	rs9843945;rs4340718	1	rs9843945
125	3:180733150:C:T	rs7647398	3	180733150	8.431e-13	180524764	181422854	366	289	15	rs7647398;rs6443732;rs10049181;rs1805645;rs13086467;rs2337743;rs1805576;rs1878874;rs7631379;rs12485391;rs6762456;rs11711948;rs111814399;rs35746395;rs4855035	5	rs7647398;rs1878874;rs12485391;rs35746395;rs4855035
126	3:187997616:A:G	rs79650876	3	187997616	7.873e-13	187994802	187997616	2	2	2	rs79650876;rs71308920	1	rs79650876
127	4:19124301:A:C	rs6816592	4	19124301	1.828e-08	19099201	19188801	91	77	1	rs6816592	1	rs6816592
128	4:20173329:C:T	rs28376053	4	20173329	3.155e-09	20099138	20231724	100	88	3	rs111607094;rs28376053;rs60290008	2	rs111607094;rs28376053
129	4:23423586:A:G	rs215412	4	23423586	1.525e-09	23376954	23430854	38	34	2	rs215412;rs215419	1	rs215412
130	4:28169303:C:T	rs6448563	4	28169303	5.221e-12	27966505	28736038	490	414	16	rs28744507;rs73260122;rs6448563;rs6448565;rs2871304;rs6835718;rs6448557;rs56332108;rs59537158;rs1510696;rs292071;rs4389558;rs2471705;rs9998900;rs1493150;rs6851557	4	rs28744507;rs6448563;rs56332108;rs2471705
131	4:31202669:A:G	rs11941714	4	31202669	3.087e-13	31119045	31205385	77	61	9	rs1463843;rs111538204;rs7669969;rs6828758;rs6856098;rs11941714;rs78436537;rs7661845;rs7679162	2	rs1463843;rs11941714
132	4:34290021:A:G	rs71602025	4	34290021	6.848e-09	33644431	34346554	650	503	3	rs71602025;rs6531292;rs7441642	1	rs71602025
133	4:34839767:C:T	rs77307359	4	34839767	3.742e-08	34773005	34972547	69	59	2	rs77307359;rs73228074	1	rs77307359
134	4:35429711:C:T	rs16991102	4	35429711	1.461e-08	35417190	35489141	17	13	2	rs16991102;rs10016716	1	rs16991102
135	4:37248984:C:T	rs13117857	4	37248984	2.657e-08	37242182	37251630	7	7	1	rs13117857	1	rs13117857
136	4:60427269:A:G	rs35348484	4	60427269	6.728e-09	60419674	60461077	63	61	1	rs35348484	1	rs35348484
137	4:67879681:A:G	rs1383722	4	67879681	2.613e-12	67801500	68058555	91	76	7	rs1383722;rs2114038;rs72636642;rs1471563;rs1383712;rs112651692;rs145952504	2	rs1383722;rs145952504
138	4:93627019:A:G	rs12643444	4	93627019	2.272e-08	93604044	94100001	106	82	4	rs12643444;rs6532382;rs17329945;rs13135367	2	rs12643444;rs13135367
139	4:103188709:C:T	rs13107325	4	103188709	2.436e-20	102702364	103345983	25	23	6	rs6855246;rs13107325;rs13105581;rs71621626;rs13127398;rs13101632	2	rs6855246;rs13107325
140	4:112467612:A:G	rs3934797	4	112467612	6.444e-18	112208748	112503872	23	21	4	rs56331412;rs11729080;rs3934797;rs72678889	3	rs56331412;rs3934797;rs72678889
141	4:118711343:C:T	rs9307444	4	118711343	6.52e-09	118656958	118775172	198	163	1	rs9307444	1	rs9307444
142	4:140883254:C:G	rs769672	4	140883254	1.135e-11	140856533	140951417	79	66	3	rs769672;rs1397440;rs1912528	1	rs769672
143	4:143790335:C:T	rs6849626	4	143790335	7.054e-09	143786837	143924210	306	256	4	rs6849626;rs7691325;rs10519675;rs11938835	1	rs6849626
144	4:147818465:C:T	rs34470581	4	147818465	9.341e-17	147334756	147999821	333	279	26	rs72729882;rs11737379;rs7679939;rs7680245;rs10001365;rs28497709;rs34571619;rs13121059;rs969512;rs7663340;rs2043702;rs28612623;rs2118257;rs6829177;rs35289322;rs1876765;rs6857917;rs34470581;rs6843761;rs17576594;rs28717373;rs17021755;rs3113594;rs2136365;rs7674628;rs7674049	4	rs72729882;rs7680245;rs34470581;rs7674049
145	4:170322312:C:T	rs61405217	4	170322312	4.278e-08	170198392	170536111	72	57	2	rs61405217;rs13112591	1	rs61405217
146	4:173076888:C:G	rs6852117	4	173076888	2.393e-08	173019111	173090125	100	81	1	rs6852117	1	rs6852117
147	4:176855221:C:T	rs62334820	4	176855221	5.859e-12	176717618	176919056	72	59	9	rs12498839;rs11945986;rs11736069;rs62334820;rs4690421;rs2333321;rs6846161;rs62340590;rs2333326	3	rs12498839;rs11736069;rs62334820
148	5:3174785:A:G	rs12657403	5	3174785	3.359e-08	3171453	3177302	8	5	2	rs12657403;rs16871345	1	rs12657403
149	5:13257978:C:T	rs4577691	5	13257978	1.532e-08	13168261	13416044	85	72	1	rs4577691	1	rs4577691
150	5:30831387:C:T	rs1392446	5	30831387	4.957e-11	30813302	30842054	21	15	2	rs1392446;rs35733856	1	rs1392446
151	5:43125795:A:G	rs71627577	5	43125795	1.312e-16	42658343	43190647	6	6	2	rs71627577;rs112867663	1	rs71627577
152	5:45252500:A:G	rs10035564	5	45252500	2.617e-12	44637587	46405055	1191	896	7	rs7702731;rs6880469;rs930396;rs10035564;rs10044408;rs2337952;rs59057359	2	rs7702731;rs10035564
153	5:60620980:C:T	rs7701440	5	60620980	1.847e-19	59807181	60847272	753	584	26	rs329625;rs329621;rs13187930;rs295561;rs62366190;rs159540;rs173946;rs12513581;rs7446842;rs34293681;rs10223052;rs7720233;rs151097799;rs12516248;rs4700397;rs7722373;rs171748;rs56219078;rs12521434;rs36198109;rs74852363;rs6893642;rs7701440;rs6861729;rs72761442;rs1563908	4	rs329625;rs171748;rs7701440;rs72761442
154	5:87740834:G:T	rs13189022	5	87740834	1.514e-17	87074251	88888645	394	329	26	rs710369;rs7719564;rs710365;rs7721826;rs71639108;rs1644041;rs34960;rs10040381;rs13189022;rs4571506;rs12189501;rs10044618;rs357513;rs6452792;rs10474278;rs324886;rs4916724;rs412458;rs7701188;rs10071234;rs58661106;rs72775522;rs16867571;rs11743085;rs6414948;rs10057121	10	rs710369;rs7719564;rs71639108;rs13189022;rs6452792;rs4916724;rs412458;rs7701188;rs11743085;rs10057121
155	5:91396113:C:T	rs11742625	5	91396113	1.163e-17	91228599	91497504	64	51	3	rs421379;rs11742625;rs7721589	2	rs421379;rs11742625
156	5:92435481:G:T	rs10514370	5	92435481	2.15e-09	92362700	92568161	43	34	1	rs10514370	1	rs10514370
157	5:94140476:A:C	rs61327121	5	94140476	1.505e-12	93906024	94226924	51	39	10	rs61327121;rs168846;rs153849;rs152286;rs79908819;rs73133918;rs76995120;rs75744370;rs27003;rs293055	3	rs61327121;rs75744370;rs27003
158	5:101723875:C:T	rs1901512	5	101723875	9.828e-09	101584499	101862704	316	261	1	rs1901512	1	rs1901512
159	5:103828340:C:T	rs17411887	5	103828340	8.792e-18	103685244	104092550	349	272	13	rs17411887;rs17347072;rs2032790;rs10477835;rs17348453;rs72782584;rs55841375;rs12517564;rs58329998;rs12518236;rs78102839;rs7703284;rs10071688	1	rs17411887
160	5:106829219:A:G	rs17534089	5	106829219	2.185e-17	106420589	106840843	35	30	8	rs13186418;rs4957528;rs13153844;rs17534089;rs32006;rs730676;rs10491392;rs31718	3	rs13186418;rs17534089;rs31718
161	5:107351517:C:T	rs288178	5	107351517	4.176e-08	107349285	107364363	6	6	1	rs288178	1	rs288178
162	5:116719796:A:T	rs2624502	5	116719796	7.305e-09	116719741	116719796	2	2	1	rs2624502	1	rs2624502
163	5:137742465:C:T	rs12514133	5	137742465	1.444e-09	137670472	137948140	162	132	3	rs12514133;rs9327812;rs4835691	1	rs12514133
164	5:139059016:A:G	rs34530707	5	139059016	4.487e-08	139052104	139065887	22	18	1	rs34530707	1	rs34530707
165	5:152280130:A:C	rs7702551	5	152280130	4.643e-11	151924995	152711523	366	286	12	rs12659678;rs7702551;rs4285285;rs4958596;rs58283812;rs67988891;rs12188960;rs4246037;rs2910032;rs2927177;rs177001;rs2028278	3	rs12659678;rs7702551;rs2910032
166	5:153471737:A:G	rs707183	5	153471737	4.288e-08	153360230	153494239	141	117	1	rs707183	1	rs707183
167	5:154811937:A:G	rs4958405	5	154811937	2.259e-10	154647436	155059389	279	215	7	rs9324812;rs968875;rs4958405;rs1148123;rs4958410;rs12515228;rs12514590	2	rs9324812;rs4958405
168	5:157743317:A:G	rs12188904	5	157743317	4.982e-11	157594024	157795701	82	69	6	rs12188904;rs202798;rs1145627;rs9765118;rs12516606;rs17613322	1	rs12188904
169	5:166998385:C:T	rs10039321	5	166998385	5.08e-17	166985224	167648722	130	109	13	rs10039321;rs1024994;rs12173126;rs3095948;rs13159986;rs888975;rs888974;rs4869056;rs1549214;rs11948504;rs17632217;rs2173019;rs9918152	3	rs10039321;rs17632217;rs9918152
170	5:170450318:C:T	rs4415097	5	170450318	3.381e-13	170202984	170848124	612	456	8	rs10057042;rs11134651;rs4415097;rs779669;rs6876766;rs10064208;rs34772405;rs7715167	3	rs10057042;rs4415097;rs34772405
171	5:173291873:G:T	rs80079682	5	173291873	2.863e-08	173291873	173345409	10	10	1	rs80079682	1	rs80079682
172	6:11487534:A:G	rs12526369	6	11487534	7.504e-09	11470114	11597638	135	114	1	rs12526369	1	rs12526369
173	6:19030730:A:G	rs1407498	6	19030730	2.298e-08	19030730	19042092	2	1	1	rs1407498	1	rs1407498
174	6:27509493:A:C	rs13195636	6	27509493	3.644e-39	25182925	29612325	3994	3150	180	rs138739848;rs2744301;rs62392365;rs35789010;rs78712602;rs76798435;rs215011;rs4712936;rs34493019;rs1892252;rs4712938;rs198806;rs9358912;rs2073526;rs62394558;rs9379780;rs1165184;rs183879;rs16891261;rs1935234;rs61472021;rs68149500;rs67575965;rs61747867;rs6908402;rs9379830;rs9467701;rs35942569;rs9467714;rs9467732;rs2273558;rs1977199;rs7755997;rs9467772;rs10456350;rs35741362;rs9467989;rs858964;rs911186;rs34843552;rs3800316;rs6923811;rs2092114;rs13212562;rs56401801;rs9295657;rs6902211;rs28360585;rs972087;rs629444;rs6940007;rs766406;rs9366652;rs58825580;rs9393716;rs1796518;rs3799378;rs9379875;rs9348721;rs9379850;rs72843784;rs4634439;rs9379945;rs35173303;rs13207365;rs61240102;rs3823427;rs7746199;rs66841633;rs34150729;rs6904596;rs13212936;rs35436081;rs6913795;rs67491322;rs35506517;rs34661691;rs55706012;rs2237235;rs3823158;rs11967935;rs6911776;rs6910264;rs10456045;rs6922824;rs6456771;rs9357033;rs9379971;rs764284;rs1022517;rs6456793;rs2205829;rs9357035;rs113039233;rs13215072;rs200474;rs13195636;rs12179134;rs200489;rs188015;rs8180562;rs17720293;rs67998226;rs9366698;rs200477;rs200988;rs200956;rs149974;rs1225591;rs1736904;rs758398;rs728122;rs6926221;rs2294480;rs6940116;rs4711163;rs175954;rs9368560;rs34787248;rs7752448;rs735765;rs10456362;rs9257187;rs3129138;rs3130750;rs6922111;rs9468367;rs6905380;rs7766356;rs17336532;rs6923110;rs442439;rs13193532;rs7748643;rs880638;rs1233578;rs209142;rs34024998;rs13210258;rs13194504;rs9393925;rs1233582;rs3132379;rs3131073;rs9257566;rs3117425;rs3129683;rs9257793;rs3749971;rs9257803;rs437955;rs2023463;rs1233493;rs3094569;rs1233396;rs35778344;rs3864294;rs6939576;rs3116857;rs3117340;rs720831;rs4713211;rs238886;rs379157;rs7775835;rs3129787;rs1233478;rs36069097;rs3117426;rs1233597;rs9257703;rs9257802;rs1419636;rs9257794;rs3094550;rs3094548;rs2021078;rs3117318;rs3095268;rs3129077	28	rs138739848;rs215011;rs4712938;rs198806;rs67575965;rs61747867;rs9467701;rs766406;rs9366652;rs72843784;rs11967935;rs6456771;rs764284;rs113039233;rs13195636;rs9366698;rs6940116;rs735765;rs6922111;rs13194504;rs3864294;rs7775835;rs3117426;rs9257703;rs9257802;rs1419636;rs2021078;rs3117318
175	6:33317432:C:T	rs9277997	6	33317432	7.921e-13	33203908	33797318	303	247	15	rs460568;rs463302;rs3445;rs9277976;rs9277997;rs9278039;rs7752202;rs9461856;rs11757379;rs3130008;rs411136;rs169738;rs9366824;rs764753;rs9461916	6	rs460568;rs9277997;rs3130008;rs169738;rs764753;rs9461916
176	6:34769765:C:T	rs4472337	6	34769765	1.338e-09	34548206	34901478	131	97	3	rs4472337;rs76967117;rs2814994	1	rs4472337
177	6:38907233:C:T	rs75391839	6	38907233	2.28e-09	38891068	38907233	11	7	2	rs75391839;rs6458086	1	rs75391839
178	6:40380681:C:T	rs985146	6	40380681	4.411e-10	40375940	40381240	3	3	2	rs985146;rs75108536	1	rs985146
179	6:50817748:A:T	rs57988840	6	50817748	4.697e-11	50564877	50934086	79	66	4	rs57988840;rs9395645;rs78648104;rs112255786	2	rs57988840;rs112255786
180	6:52916062:A:T	rs222449	6	52916062	1.669e-08	52857694	52977137	44	29	3	rs222449;rs2744458;rs222450	1	rs222449
181	6:65787895:A:T	rs16896199	6	65787895	2.393e-08	65774376	65888001	20	15	1	rs16896199	1	rs16896199
182	6:66999041:C:G	rs7771385	6	66999041	1.464e-09	66807051	66999452	118	99	2	rs7771385;rs208508	1	rs7771385
183	6:67555878:G:T	rs12214072	6	67555878	8.425e-10	67405337	67556372	396	321	6	rs4458660;rs12214072;rs12200987;rs7775552;rs4394199;rs3931506	2	rs4458660;rs12214072
184	6:69535509:G:T	rs12175526	6	69535509	1.433e-08	69525530	69594614	10	7	1	rs12175526	1	rs12175526
185	6:71963483:C:T	rs9455394	6	71963483	1.803e-09	71949169	71968509	25	23	1	rs9455394	1	rs9455394
186	6:73155289:C:T	rs2789605	6	73155289	1.235e-09	73132745	73163951	17	15	1	rs2789605	1	rs2789605
187	6:84356959:A:T	rs62419578	6	84356959	3.865e-10	84226219	84426165	7	6	1	rs62419578	1	rs62419578
188	6:88619412:G:T	rs9344740	6	88619412	4.121e-10	88619412	88623014	12	12	2	rs9344740;rs9450826	1	rs9344740
189	6:93182233:C:T	rs2730850	6	93182233	1.504e-11	93045430	93182233	65	55	4	rs634940;rs666621;rs12190758;rs2730850	2	rs634940;rs2730850
190	6:93884897:C:T	rs679907	6	93884897	1.796e-09	93884897	93909808	2	2	2	rs679907;rs4428473	1	rs679907
191	6:98714443:G:T	rs1979969	6	98714443	6.333e-12	98549562	98893830	270	225	6	rs667320;rs6911367;rs1979969;rs9375403;rs1119264;rs2088088	3	rs667320;rs1979969;rs2088088
192	6:100341774:A:T	rs11756490	6	100341774	2.417e-10	100327456	100423528	41	33	3	rs11756490;rs9321785;rs7754726	1	rs11756490
193	6:101243283:A:T	rs11155673	6	101243283	7.257e-10	100953047	101614312	613	498	8	rs11155673;rs846800;rs6917195;rs12530388;rs1069049;rs7769142;rs1832292;rs1414734	1	rs11155673
194	6:109019606:C:T	rs531111	6	109019606	1.405e-10	108522174	109020332	139	110	8	rs6923936;rs488865;rs6908664;rs531111;rs9480867;rs3800227;rs1935958;rs1268161	2	rs6923936;rs531111
195	6:111620758:A:G	rs465646	6	111620758	2.729e-31	111407512	112107310	204	171	26	rs36098935;rs13200059;rs465646;rs240967;rs466765;rs9487643;rs2025269;rs77589665;rs9487668;rs3777909;rs9374263;rs12663048;rs174375;rs174397;rs117190473;rs241001;rs597403;rs240982;rs173285;rs118081854;rs174405;rs181405880;rs4947121;rs174402;rs174410;rs6926543	5	rs36098935;rs465646;rs118081854;rs4947121;rs174402
196	6:128333682:G:T	rs13197257	6	128333682	2.042e-12	128301981	128333682	23	16	2	rs13197257;rs13219424	1	rs13197257
197	6:131132903:C:G	rs9398963	6	131132903	1.832e-08	131132903	131190176	19	16	1	rs9398963	1	rs9398963
198	6:144910079:C:T	rs9390173	6	144910079	5.648e-09	144831029	144945524	32	27	2	rs9390173;rs6915747	1	rs9390173
199	6:154162909:C:G	rs55996126	6	154162909	7.469e-11	154147372	154189822	89	65	1	rs55996126	1	rs55996126
200	6:158890650:G:T	rs73029513	6	158890650	5.451e-10	158890650	158890651	2	2	1	rs73029513	1	rs73029513
201	6:165120884:C:T	rs9365755	6	165120884	1.22e-08	165063209	165178503	103	83	2	rs9365755;rs9355498	1	rs9365755
202	6:170196459:A:G	rs72571052	6	170196459	2.696e-08	170059627	170196459	27	17	1	rs72571052	1	rs72571052
203	7:2029867:C:T	rs58120505	7	2029867	6.937e-24	1636396	2318268	724	572	53	rs6464033;rs10272990;rs4236259;rs1881865;rs12536482;rs6970313;rs10429166;rs10429121;rs7804981;rs77791627;rs4720882;rs12703010;rs6948843;rs58802890;rs34043991;rs4719311;rs7810038;rs12155225;rs10950413;rs4721139;rs7783715;rs6967442;rs4994763;rs11772205;rs12699547;rs3996330;rs57460298;rs4721302;rs4721347;rs6972752;rs7810323;rs35109831;rs4385369;rs6963853;rs58120505;rs11771283;rs56918704;rs3800882;rs11770254;rs3800908;rs3800915;rs3778998;rs4721446;rs4721447;rs2159045;rs6967286;rs1637761;rs35629140;rs2159044;rs4602777;rs4513875;rs7792631;rs1639910	4	rs6464033;rs58802890;rs58120505;rs1639910
204	7:2975813:C:T	rs28648409	7	2975813	2.048e-12	2965809	2976593	25	14	3	rs28648409;rs147211520;rs41325745	1	rs28648409
205	7:3373740:A:C	rs4336505	7	3373740	1.004e-10	3314356	3528815	364	297	4	rs4336505;rs2177167;rs6462059;rs67586312	1	rs4336505
206	7:4088131:C:T	rs6957994	7	4088131	4.514e-10	4048511	4111112	152	140	3	rs78748650;rs78719272;rs6957994	2	rs78748650;rs6957994
207	7:21483605:A:G	rs2237303	7	21483605	1.684e-08	21470536	21552995	43	35	2	rs2237303;rs7780553	1	rs2237303
208	7:24717969:C:T	rs79210963	7	24717969	2.764e-09	24537749	24799918	205	168	2	rs7800494;rs79210963	2	rs7800494;rs79210963
209	7:31330785:A:G	rs35851551	7	31330785	9.33e-09	31330785	31330785	1	1	1	rs35851551	1	rs35851551
210	7:37043363:C:T	rs1424297	7	37043363	2.417e-08	37031847	37121581	45	39	2	rs1424297;rs35844331	1	rs1424297
211	7:69768707:C:T	rs7787612	7	69768707	3.755e-09	68935729	69822973	591	494	3	rs7787612;rs10276664;rs870920	1	rs7787612
212	7:77770434:G:T	rs3807704	7	77770434	3.137e-16	77706720	77821710	109	95	7	rs3807704;rs11773379;rs56274893;rs3807729;rs73138386;rs2074640;rs6950518	1	rs3807704
213	7:79356222:A:T	rs940308	7	79356222	4.715e-08	79348201	79503786	88	71	1	rs940308	1	rs940308
214	7:86403263:C:T	rs6943762	7	86403263	1.737e-16	86222651	86459347	32	26	6	rs6943762;rs12704289;rs1468413;rs6975875;rs13230321;rs35182064	1	rs6943762
215	7:91246651:A:C	rs6962300	7	91246651	1.723e-10	91246651	91270411	11	6	1	rs6962300	1	rs6962300
216	7:96638267:A:C	rs3801289	7	96638267	2.987e-08	96629103	96659653	8	5	1	rs3801289	1	rs3801289
217	7:97310892:G:T	rs1949075	7	97310892	5.288e-09	97266861	97312449	18	18	2	rs1949075;rs6970982	1	rs1949075
218	7:99162687:C:T	rs10265385	7	99162687	4.494e-14	98857231	99340049	176	139	7	rs12535424;rs10226310;rs952319;rs12538820;rs10265385;rs9768020;rs12538826	2	rs12535424;rs10265385
219	7:101861119:A:G	rs113229443	7	101861119	3.905e-09	101761545	101890616	19	13	1	rs113229443	1	rs113229443
220	7:104930250:C:T	rs2057884	7	104930250	9.254e-17	104579775	105063372	364	298	7	rs2057884;rs2470937;rs2470940;rs2299298;rs1010340;rs4730073;rs6975268	1	rs2057884
221	7:107161391:G:T	rs7807154	7	107161391	4.375e-09	106792554	107259721	297	238	2	rs7807154;rs12705406	1	rs7807154
222	7:110056000:A:C	rs6974218	7	110056000	8.625e-10	110029087	110098358	31	25	3	rs6974218;rs211805;rs10487323	1	rs6974218
223	7:111078912:G:T	rs38752	7	111078912	3.767e-11	110836200	111234889	144	112	3	rs38752;rs37667;rs38751	1	rs38752
224	7:111578521:C:T	rs2106737	7	111578521	3.21e-08	111578521	111621049	4	4	1	rs2106737	1	rs2106737
225	7:114119430:A:G	rs2189010	7	114119430	3.061e-10	114021870	114287116	48	40	2	rs2189010;rs12705966	1	rs2189010
226	7:114953597:A:G	rs1155397	7	114953597	6.974e-11	114940068	115321904	266	216	11	rs7800941;rs6945939;rs6953420;rs62474680;rs12537384;rs6466534;rs1155397;rs6970620;rs1918525;rs112913817;rs2401973	4	rs7800941;rs1155397;rs112913817;rs2401973
227	7:117523709:A:G	rs10233018	7	117523709	3.677e-12	117027000	117595082	101	91	7	rs74974914;rs1800501;rs10233018;rs1989880;rs10252771;rs13239186;rs7795873	2	rs74974914;rs10233018
228	7:119919187:A:G	rs11773232	7	119919187	1.972e-10	119827530	120014132	57	49	1	rs11773232	1	rs11773232
229	7:128388648:A:G	rs2290228	7	128388648	4.471e-08	128388648	128391434	2	2	1	rs2290228	1	rs2290228
230	7:132301401:G:T	rs11766036	7	132301401	6.528e-13	131600950	132327970	38	30	5	rs12707047;rs1499300;rs59260094;rs1593304;rs11766036	2	rs12707047;rs11766036
231	7:133453874:A:G	rs11772444	7	133453874	3.522e-11	132953698	133840652	235	182	6	rs11772444;rs10279261;rs12707087;rs1149555;rs7777241;rs34060248	2	rs11772444;rs34060248
232	7:137085250:A:G	rs980796	7	137085250	6.281e-12	137039670	137085250	59	53	1	rs980796	1	rs980796
233	7:148570280:A:G	rs2373415	7	148570280	2.557e-10	148478215	148580809	50	35	1	rs2373415	1	rs2373415
234	8:999982:A:T	rs2701913	8	999982	1.786e-08	986232	1034525	40	30	1	rs2701913	1	rs2701913
235	8:4191446:C:T	rs10108980	8	4191446	3.127e-08	4184803	4192528	7	7	1	rs10108980	1	rs10108980
236	8:9397184:C:T	rs148504009	8	9397184	3.04e-08	9397184	9398118	2	2	1	rs148504009	1	rs148504009
237	8:9777709:A:T	rs694771	8	9777709	7.317e-10	9745798	10280818	172	155	14	rs694771;rs17150788;rs13257038;rs12549629;rs13252210;rs4840461;rs1876513;rs814419;rs814427;rs10105815;rs11250006;rs7014570;rs2952251;rs55768139	5	rs694771;rs4840461;rs10105815;rs7014570;rs55768139
238	8:13697554:A:G	rs17197971	8	13697554	1.471e-09	13622193	13715245	50	43	2	rs17197971;rs73663997	1	rs17197971
239	8:17076616:A:G	rs2904684	8	17076616	2.23e-08	17057163	17152857	37	32	1	rs2904684	1	rs2904684
240	8:24802235:C:T	rs11994760	8	24802235	3.802e-09	24795601	24840196	55	47	1	rs11994760	1	rs11994760
241	8:26395292:C:T	rs35916709	8	26395292	2.747e-08	26366753	26471104	84	72	1	rs35916709	1	rs35916709
242	8:27442127:A:C	rs73229090	8	27442127	8.259e-63	27107876	27557405	108	92	29	rs1565735;rs1565736;rs7831810;rs6558008;rs7828131;rs7012010;rs35236974;rs7812347;rs1826548;rs11776293;rs11778040;rs17466060;rs4732724;rs7838316;rs73229090;rs28661845;rs11777131;rs867232;rs73231005;rs76646010;rs35152624;rs76863263;rs77963899;rs880991;rs62504286;rs78875955;rs75560813;rs937220;rs733078	3	rs1565735;rs73229090;rs733078
243	8:38343012:C:T	rs328301	8	38343012	7.114e-09	38321607	38343012	17	15	1	rs328301	1	rs328301
244	8:55454564:C:G	rs72648770	8	55454564	3.712e-08	55407285	55471417	22	21	1	rs72648770	1	rs72648770
245	8:59799367:A:G	rs10105665	8	59799367	1.857e-09	59799367	59841072	48	42	2	rs10105665;rs1448542	2	rs10105665;rs1448542
246	8:60658238:A:C	rs1034519	8	60658238	2.975e-09	60476396	60954059	300	249	4	rs1034519;rs589933;rs6986251;rs6983076	1	rs1034519
247	8:64548875:A:C	rs1149457	8	64548875	1.531e-10	64498360	65074004	345	298	17	rs1149457;rs1217113;rs1149473;rs790566;rs6472118;rs10090496;rs6472125;rs6982152;rs6472116;rs7835515;rs1217091;rs36009673;rs71527199;rs1822717;rs13257326;rs55985982;rs12542334	3	rs1149457;rs36009673;rs1822717
248	8:65608361:C:T	rs7830315	8	65608361	3.053e-08	65535398	65711004	40	31	1	rs7830315	1	rs7830315
249	8:89342288:A:C	rs4246109	8	89342288	1.542e-13	89205162	89733157	492	422	14	rs4246109;rs58644813;rs75617330;rs56187488;rs4604492;rs16892659;rs16884419;rs10504857;rs34272390;rs13268211;rs6990941;rs13256568;rs11988576;rs11986810	1	rs4246109
250	8:91997679:A:G	rs2740792	8	91997679	1.125e-11	91805814	92038732	260	210	4	rs2740792;rs7819690;rs13261725;rs6471260	1	rs2740792
251	8:93246242:G:T	rs16914833	8	93246242	5.795e-15	92563922	93489016	342	291	19	rs11783331;rs4440591;rs843079;rs4556054;rs4735044;rs16914736;rs6471318;rs1552314;rs16914833;rs9773162;rs3857914;rs1552313;rs7828534;rs72673503;rs11991399;rs1480896;rs10283379;rs56287821;rs17756061	5	rs11783331;rs4735044;rs16914833;rs1480896;rs17756061
252	8:111580570:A:G	rs10086619	8	111580570	1.09e-09	111460027	111630275	51	37	2	rs10086619;rs10096710	1	rs10086619
253	8:115582444:A:G	rs72688150	8	115582444	1.815e-08	115581808	115731072	102	81	3	rs72688150;rs1496756;rs10109368	1	rs72688150
254	8:133362671:A:G	rs1466313	8	133362671	1.768e-08	133354570	133423654	38	30	2	rs1466313;rs76917904	1	rs1466313
255	8:139505444:A:G	rs10094716	8	139505444	2.741e-10	139504270	139587767	74	62	4	rs10094716;rs28735953;rs1850821;rs56779193	1	rs10094716
256	8:143312933:A:C	rs4129585	8	143312933	4.308e-16	143297312	143410423	162	119	13	rs4976972;rs8180995;rs55637681;rs11777164;rs3935729;rs35414995;rs4129585;rs7462788;rs10095785;rs9644550;rs7814166;rs10102944;rs72687362	3	rs4976972;rs4129585;rs72687362
257	8:144260240:G:T	rs35355856	8	144260240	3.2e-12	144238923	144270473	38	31	6	rs35355856;rs60959054;rs7007949;rs9694368;rs7386735;rs11783520	2	rs35355856;rs11783520
258	8:144933453:C:T	rs7464611	8	144933453	3.348e-08	144870701	144940117	34	28	2	rs7464611;rs4875053	1	rs7464611
259	9:3013320:A:T	rs10124669	9	3013320	1.29e-09	3011890	3177272	197	150	6	rs10124669;rs3904469;rs35099912;rs7029475;rs56317800;rs4740714	3	rs10124669;rs3904469;rs7029475
260	9:8290929:A:G	rs12685816	9	8290929	3.313e-13	8262625	8375585	203	168	13	rs12685816;rs970346;rs10815819;rs10815822;rs72710309;rs60965360;rs1500315;rs12554261;rs10976903;rs1027582;rs1500306;rs7872172;rs7860201	1	rs12685816
261	9:11071311:C:T	rs7870949	9	11071311	2.22e-08	10964035	11081182	34	29	2	rs7870949;rs111315660	1	rs7870949
262	9:14509105:A:T	rs498591	9	14509105	1.374e-08	14509105	14514715	4	3	1	rs498591	1	rs498591
263	9:16749265:A:G	rs56348592	9	16749265	1.754e-09	16712247	16769812	21	17	2	rs1411431;rs56348592	2	rs1411431;rs56348592
264	9:22767164:A:C	rs505061	9	22767164	4.77e-11	22765073	22767164	2	1	1	rs505061	1	rs505061
265	9:23827667:C:G	rs55863203	9	23827667	6.705e-10	23720380	23843293	55	44	5	rs12551125;rs72693555;rs72706955;rs7038525;rs55863203	3	rs12551125;rs7038525;rs55863203
266	9:25259408:C:G	rs10966819	9	25259408	7.154e-09	25128746	25271776	116	89	2	rs10966819;rs1668966	1	rs10966819
267	9:31940478:A:C	rs10813669	9	31940478	3.515e-10	31874911	32118801	436	350	3	rs10813669;rs2128033;rs1508308	2	rs10813669;rs2128033
268	9:38275772:C:T	rs72733235	9	38275772	1.431e-10	38253514	38286883	18	16	2	rs72733235;rs9918975	1	rs72733235
269	9:77358745:C:T	rs500102	9	77358745	4.435e-08	77329557	77393689	9	8	1	rs500102	1	rs500102
270	9:81483995:A:G	rs7029483	9	81483995	3.395e-09	81433290	81576298	177	139	4	rs7029483;rs7861956;rs1438804;rs11137969	2	rs7029483;rs11137969
271	9:86761781:C:T	rs1246264	9	86761781	6.165e-10	86700737	86762039	19	14	5	rs7873302;rs2378662;rs1246264;rs1246286;rs1246292	2	rs7873302;rs1246264
272	9:101013842:C:G	rs6478631	9	101013842	3.362e-11	100991430	101077170	101	79	5	rs6478631;rs10818699;rs1435257;rs10985839;rs10985583	1	rs6478631
273	9:111687806:C:T	rs10979614	9	111687806	1.748e-08	111671700	111762925	32	29	1	rs10979614	1	rs10979614
274	9:120537844:G:T	rs13302141	9	120537844	6.679e-11	120537844	120614014	48	44	1	rs13302141	1	rs13302141
275	9:122061948:C:T	rs4837631	9	122061948	2.676e-09	122043820	122116963	81	68	3	rs4837631;rs3824549;rs10818298	1	rs4837631
276	9:127658563:C:T	rs634232	9	127658563	7.246e-11	127603814	128489937	706	541	21	rs634232;rs7022663;rs589292;rs559409;rs111810394;rs405631;rs2841331;rs10986463;rs12375547;rs2047502;rs10819050;rs13288032;rs3814129;rs477813;rs10986849;rs7870475;rs12346687;rs3104552;rs9409281;rs35278449;rs2133386	2	rs634232;rs2047502
277	9:131887856:A:C	rs3124505	9	131887856	5.242e-10	131887856	131908390	3	1	1	rs3124505	1	rs3124505
278	9:132580901:C:G	rs1801968	9	132580901	3.619e-08	132580901	132580901	1	1	1	rs1801968	1	rs1801968
279	9:134334588:A:G	rs34553878	9	134334588	4.409e-11	134315287	134386659	3	2	1	rs34553878	1	rs34553878
280	9:134929500:C:T	rs61363285	9	134929500	1.017e-12	134786548	134946805	90	77	6	rs77206190;rs61363285;rs11243565;rs12376689;rs7020340;rs7026534	2	rs77206190;rs61363285
281	9:136892645:C:T	rs55812770	9	136892645	2.335e-11	136892645	136892645	1	1	1	rs55812770	1	rs55812770
282	9:137989785:C:G	rs10858334	9	137989785	8.482e-12	137970849	137989785	13	12	3	rs10858334;rs28647734;rs11103667	1	rs10858334
283	10:8799133:A:G	rs11255906	10	8799133	2.657e-15	8776296	8855301	173	140	7	rs11255906;rs913104;rs720507;rs1591299;rs17144411;rs7914614;rs7088921	1	rs11255906
284	10:11132190:C:T	rs1291818	10	11132190	1.323e-08	11132190	11248549	3	3	2	rs1291818;rs10905918	2	rs1291818;rs10905918
285	10:18745105:G:T	rs7893279	10	18745105	1.343e-10	18661160	18971121	186	150	9	rs7893279;rs11596252;rs12777508;rs2148184;rs11014186;rs10764493;rs4748467;rs4748482;rs12784387	2	rs7893279;rs4748482
286	10:21894028:A:G	rs11012750	10	21894028	6.69e-12	21766969	22288132	214	170	11	rs11012750;rs1243188;rs1261777;rs10828266;rs4747438;rs1086899;rs2666768;rs2807971;rs11012725;rs946711;rs11012732	1	rs11012750
287	10:56702753:C:T	rs1733752	10	56702753	2.143e-09	56630610	56708837	33	29	1	rs1733752	1	rs1733752
288	10:57183477:A:G	rs1334526	10	57183477	3.935e-08	57140348	57188995	40	37	1	rs1334526	1	rs1334526
289	10:63674407:A:T	rs2393780	10	63674407	4.033e-14	63555273	63755425	67	58	8	rs7086061;rs10761595;rs3851252;rs2675609;rs2393780;rs56157892;rs77968426;rs149336525	3	rs7086061;rs2393780;rs77968426
290	10:83514079:C:T	rs76403337	10	83514079	1.766e-10	83093722	83533641	56	43	3	rs1329204;rs1854465;rs76403337	2	rs1329204;rs76403337
291	10:87357738:A:G	rs2175207	10	87357738	2.097e-10	87335873	87411797	25	22	3	rs2175207;rs58198058;rs7068714	1	rs2175207
292	10:92750634:C:T	rs61859611	10	92750634	1.412e-10	92688788	92789488	82	58	5	rs61859611;rs17536094;rs61857878;rs61857750;rs7912022	1	rs61859611
293	10:104709160:A:G	rs71496552	10	104709160	1.532e-27	103083978	105204453	1312	1068	57	rs10883629;rs7901883;rs117526247;rs67477288;rs76998820;rs11594623;rs12776002;rs12764388;rs12783374;rs12768561;rs61874825;rs11527908;rs12773990;rs34309160;rs11574851;rs3740417;rs12765060;rs12769080;rs12763944;rs12573077;rs11191368;rs12762176;rs1475642;rs12775431;rs11191679;rs7893954;rs7899004;rs12773600;rs884825;rs6892;rs619824;rs7090337;rs56036640;rs74757396;rs1750480;rs72846192;rs61871134;rs2249850;rs2253950;rs71496552;rs4917992;rs11191650;rs7902804;rs12764899;rs3740392;rs10786721;rs28848563;rs12783467;rs11191580;rs17114803;rs67506723;rs3824755;rs2297787;rs12414777;rs79780963;rs75890466;rs2271750	11	rs10883629;rs117526247;rs11594623;rs11527908;rs12773990;rs12573077;rs6892;rs71496552;rs11191580;rs79780963;rs75890466
294	10:106539062:A:G	rs2496034	10	106539062	5.005e-14	106359140	107475778	318	269	25	rs2496034;rs1490172;rs2451474;rs2496003;rs2496016;rs1027190;rs11192130;rs78911933;rs1387827;rs11596241;rs61867292;rs17078;rs61867344;rs11192260;rs9783191;rs74317294;rs7900775;rs12250380;rs10400180;rs7098086;rs17207435;rs61867145;rs12770434;rs1833482;rs34412674	6	rs2496034;rs11596241;rs7900775;rs10400180;rs17207435;rs61867145
295	10:118649443:C:T	rs61872990	10	118649443	2.589e-14	118607228	118896767	196	150	11	rs61872990;rs10510025;rs10886017;rs4752018;rs11197875;rs4752028;rs11197887;rs751231;rs9420215;rs719012;rs6585429	2	rs61872990;rs719012
296	10:125680419:C:G	rs9423279	10	125680419	8.977e-09	125680419	125867669	22	22	3	rs9423279;rs9794146;rs28690154	2	rs9423279;rs28690154
297	10:127104258:A:C	rs2125668	10	127104258	6.401e-09	127104258	127104258	1	1	1	rs2125668	1	rs2125668
298	11:17291272:A:C	rs214098	11	17291272	2.381e-10	17056620	17365209	71	52	2	rs72862100;rs214098	2	rs72862100;rs214098
299	11:20129311:A:G	rs35891966	11	20129311	1.292e-09	20129311	20129311	1	1	1	rs35891966	1	rs35891966
300	11:24406140:C:T	rs11027860	11	24406140	3.168e-08	24381105	24410768	72	53	1	rs11027860	1	rs11027860
301	11:27679916:C:T	rs6265	11	27679916	1.166e-26	27457128	28741185	894	721	40	rs12789402;rs1013442;rs71480157;rs6484308;rs10767646;rs11030051;rs1519480;rs7124442;rs10835211;rs80083564;rs11030047;rs879048;rs7106058;rs11030012;rs11030024;rs6265;rs11030087;rs7944119;rs80085918;rs9787909;rs78650759;rs2582915;rs74359063;rs10501093;rs11606414;rs12419325;rs2585817;rs4636654;rs10835368;rs7942078;rs4922808;rs1491856;rs1997086;rs7952195;rs10742183;rs6484367;rs11529859;rs5024439;rs12223245;rs1879444	9	rs12789402;rs6484308;rs11030047;rs6265;rs7944119;rs80085918;rs12419325;rs11529859;rs1879444
302	11:31000059:C:T	rs78649824	11	31000059	1.274e-09	30834122	31446024	8	8	1	rs78649824	1	rs78649824
303	11:46343189:A:C	rs12285419	11	46343189	7.203e-16	46276072	47371598	386	299	17	rs12285419;rs61882674;rs7951870;rs10838601;rs2046768;rs1489192;rs4606447;rs61884295;rs7105172;rs7102325;rs6485671;rs9704813;rs61882755;rs61898531;rs4463814;rs11570054;rs3729986	2	rs12285419;rs61882755
304	11:55578280:A:G	rs11231149	11	55578280	7.494e-10	54761692	56141940	217	126	2	rs11231149;rs2869019	1	rs11231149
305	11:57465389:C:T	rs2926656	11	57465389	9.768e-13	57381263	57735431	208	174	5	rs2926656;rs11229130;rs10750866;rs111336205;rs686489	3	rs2926656;rs111336205;rs686489
306	11:64117878:C:T	rs1199045	11	64117878	9.674e-11	63880889	64198311	155	129	7	rs1199045;rs72924202;rs57831436;rs60031276;rs479552;rs641168;rs4963223	2	rs1199045;rs641168
307	11:67086541:C:T	rs7109396	11	67086541	8.143e-13	66873960	67177471	5	4	1	rs7109396	1	rs7109396
308	11:73311705:C:T	rs4944844	11	73311705	7.967e-16	73091913	73312252	61	43	2	rs4944844;rs1145656	1	rs4944844
309	11:86037353:A:G	rs2847469	11	86037353	1.832e-12	85927213	86138795	53	43	6	rs2847469;rs292097;rs56019070;rs1466802;rs7128764;rs7950735	1	rs2847469
310	11:101407216:C:G	rs7108886	11	101407216	1.674e-08	101400552	101409478	5	4	1	rs7108886	1	rs7108886
311	11:112045768:A:G	rs45439498	11	112045768	4.368e-13	111330145	112187022	25	21	4	rs61899413;rs45439498;rs74373890;rs117695734	2	rs61899413;rs45439498
312	11:112878547:A:T	rs6589354	11	112878547	6.566e-53	112709813	113786568	1114	928	62	rs17417989;rs11214413;rs12270764;rs1838992;rs10789930;rs4456284;rs12574893;rs58786875;rs873803;rs6589354;rs11214459;rs12365502;rs73004672;rs2155645;rs11214470;rs12575544;rs2437694;rs12361204;rs1816537;rs11214491;rs1079021;rs2853194;rs7947910;rs11214508;rs17114972;rs1245133;rs1447481;rs4937870;rs4937872;rs10891481;rs4547132;rs2186708;rs55677011;rs17114864;rs2885456;rs11214533;rs58901105;rs17582738;rs17583177;rs17115016;rs2846916;rs11607865;rs4937995;rs2514229;rs10891570;rs11608185;rs2514218;rs10736470;rs7952106;rs4344526;rs6589386;rs17529477;rs4482060;rs4534613;rs12420205;rs10736469;rs7936719;rs11601692;rs61904984;rs1633547;rs2513565;rs61902855	10	rs17417989;rs11214413;rs6589354;rs55677011;rs17115016;rs2846916;rs2514229;rs10736470;rs7936719;rs11601692
313	11:121536011:C:G	rs568599	11	121536011	1.095e-12	121495141	121709155	268	225	15	rs1393914;rs1131497;rs544372;rs540860;rs551337;rs12789949;rs148284236;rs568599;rs627185;rs10790450;rs6589894;rs2226885;rs1944688;rs663731;rs621271	4	rs1393914;rs12789949;rs568599;rs1944688
314	11:124623492:C:T	rs12541	11	124623492	1.105e-14	124602247	124653926	48	40	8	rs71491831;rs12807809;rs12541;rs1076095;rs3802902;rs7939412;rs11219765;rs12278912	2	rs71491831;rs12541
315	11:126935769:G:T	rs7935107	11	126935769	2.39e-08	126898083	126992931	101	99	2	rs7935107;rs73026852	1	rs7935107
316	11:130891895:A:G	rs10894308	11	130891895	5.622e-09	130717153	130894131	118	89	4	rs10791098;rs7112616;rs2324317;rs10894308	2	rs10791098;rs10894308
317	11:131380028:C:T	rs7117193	11	131380028	6.606e-09	131374614	131390232	24	20	1	rs7117193	1	rs7117193
318	11:132209267:A:C	rs517317	11	132209267	2.513e-12	132077932	132304429	106	86	17	rs58521371;rs2218731;rs517317;rs614127;rs12289320;rs2010921;rs3133877;rs895917;rs3133910;rs564895;rs617267;rs8894;rs577640;rs4520606;rs78058594;rs532211;rs7111881	3	rs58521371;rs517317;rs4520606
319	11:132572282:A:G	rs3016386	11	132572282	4.032e-08	132558337	132581442	36	27	1	rs3016386	1	rs3016386
320	11:133315491:C:T	rs6590700	11	133315491	1.044e-08	133314891	133315491	4	2	1	rs6590700	1	rs6590700
321	11:133853008:C:T	rs4936216	11	133853008	1.242e-12	133797581	133853008	70	65	7	rs665448;rs329661;rs11223635;rs4936216;rs558709;rs507378;rs612823	2	rs665448;rs4936216
322	11:134296384:C:T	rs893949	11	134296384	1.412e-12	134245284	134521476	18	18	5	rs7112912;rs1440480;rs893949;rs10750561;rs7115692	3	rs7112912;rs893949;rs7115692
323	12:2384005:G:T	rs2238057	12	2384005	5.684e-21	2285731	2420526	148	114	15	rs10848626;rs2159102;rs2283287;rs2238049;rs12423277;rs11062157;rs11062159;rs4298967;rs2238057;rs10744560;rs4765914;rs10774034;rs1108221;rs882193;rs2239037	2	rs10848626;rs2238057
324	12:38930951:A:T	rs7137118	12	38930951	5.554e-09	38691955	39152151	103	78	1	rs7137118	1	rs7137118
325	12:49952394:C:T	rs13906	12	49952394	1.396e-12	49939645	50165690	148	122	1	rs13906	1	rs13906
326	12:57682956:C:T	rs61937595	12	57682956	6.675e-15	57428353	57682956	10	8	3	rs324017;rs61937595;rs12814239	2	rs324017;rs61937595
327	12:69655167:A:G	rs7969559	12	69655167	2.094e-09	69622084	69715457	42	27	1	rs7969559	1	rs7969559
328	12:70398533:A:G	rs111944736	12	70398533	2.393e-08	70099979	70634672	246	192	2	rs111944736;rs73124087	1	rs111944736
329	12:72260076:C:T	rs12310865	12	72260076	2.116e-09	72218206	72322443	84	63	3	rs12310865;rs77492327;rs5019656	1	rs12310865
330	12:75346731:A:G	rs11180303	12	75346731	8.878e-09	75261230	75379806	72	53	1	rs11180303	1	rs11180303
331	12:86765362:A:G	rs10858420	12	86765362	8.189e-10	86495860	86939017	143	118	4	rs10858420;rs844433;rs1628799;rs1389294	1	rs10858420
332	12:87730490:A:G	rs73411815	12	87730490	9.47e-09	87646123	87730490	135	117	2	rs73411815;rs7952911	1	rs73411815
333	12:95184157:C:T	rs4761666	12	95184157	1.858e-09	95153715	95231062	78	66	5	rs4761666;rs6538539;rs7308671;rs9668373;rs10745694	1	rs4761666
334	12:110723245:C:T	rs4766428	12	110723245	4.062e-15	110323951	111248624	139	112	6	rs4766428;rs28555214;rs184629901;rs11065719;rs11065724;rs11064912	1	rs4766428
335	12:112618346:A:C	rs77215829	12	112618346	2.357e-14	111708458	113018479	540	431	6	rs653178;rs10850057;rs77215829;rs16941724;rs10219716;rs59036878	2	rs653178;rs77215829
336	12:121230332:A:G	rs36096261	12	121230332	3.505e-16	120860998	121472167	329	249	30	rs11065151;rs3759392;rs2859263;rs7955217;rs10774564;rs111524607;rs2393778;rs7138861;rs2001133;rs2097501;rs12310160;rs35445411;rs35014778;rs1946105;rs35434621;rs35819033;rs2066938;rs3861791;rs2062507;rs34228865;rs36096261;rs7133013;rs11065363;rs11065381;rs3999413;rs12368199;rs143580996;rs34128480;rs3999404;rs2259697	6	rs11065151;rs2859263;rs12310160;rs2066938;rs36096261;rs2259697
337	12:123669235:C:T	rs1790135	12	123669235	7.918e-14	123447928	123913433	381	298	7	rs1727310;rs28413626;rs28768122;rs520088;rs1727307;rs884548;rs1790135	2	rs1727310;rs1790135
338	12:125801398:A:G	rs377696	12	125801398	2.804e-08	125799133	125811533	25	23	1	rs377696	1	rs377696
339	12:133362170:A:C	rs74531549	12	133362170	4.996e-11	133358153	133486532	17	16	1	rs74531549	1	rs74531549
340	13:38180346:A:G	rs61532724	13	38180346	1.074e-11	38131141	38362106	109	101	3	rs61532724;rs17056196;rs3904512	2	rs61532724;rs3904512
341	13:39651501:A:T	rs9576725	13	39651501	2.928e-09	39555253	39669080	88	74	1	rs9576725	1	rs9576725
342	13:40577308:A:C	rs9549037	13	40577308	1.643e-08	40545193	40621796	19	16	1	rs9549037	1	rs9549037
343	13:44317882:G:T	rs11147926	13	44317882	3.644e-09	44239768	44380854	29	23	1	rs11147926	1	rs11147926
344	13:55951851:A:C	rs4885824	13	55951851	2.505e-15	55603644	56435108	1261	1013	21	rs61324098;rs9569244;rs563986;rs4589441;rs581057;rs7318955;rs4885650;rs4885824;rs3105077;rs73191583;rs11843441;rs1759959;rs17591678;rs505526;rs17052449;rs7996827;rs112474987;rs61952108;rs61951264;rs3124425;rs4334166	3	rs61324098;rs4885824;rs4334166
345	13:59478138:C:T	rs9597894	13	59478138	2.121e-09	59456401	59483082	10	8	1	rs9597894	1	rs9597894
346	13:66947124:A:T	rs9540729	13	66947124	9.068e-10	66915901	67136178	72	66	5	rs9599105;rs9540729;rs56093150;rs9540720;rs9529075	3	rs9599105;rs9540729;rs9529075
347	13:69310644:A:T	rs73206191	13	69310644	1.527e-08	69006339	69447003	375	289	3	rs73206191;rs287382;rs9541515	1	rs73206191
348	13:79930079:A:C	rs9318627	13	79930079	1.554e-12	79855297	80251200	404	327	4	rs9318627;rs9318638;rs2783130;rs9601250	1	rs9318627
349	13:81842649:A:T	rs1287533	13	81842649	7.187e-09	81792502	81903020	33	29	1	rs1287533	1	rs1287533
350	13:96604677:C:T	rs117655234	13	96604677	1.9e-10	96271864	97332998	139	120	7	rs117655234;rs117460454;rs11617368;rs11619806;rs9516690;rs1164598;rs7999291	3	rs117655234;rs9516690;rs7999291
351	13:100545840:A:C	rs35025545	13	100545840	9.306e-13	100545840	100557954	29	22	5	rs35025545;rs7333559;rs9585256;rs9517912;rs9582352	2	rs35025545;rs9517912
352	13:111976482:A:G	rs3949809	13	111976482	1.731e-09	111969629	111985258	16	15	1	rs3949809	1	rs3949809
353	14:29469373:C:T	rs10148671	14	29469373	3.72e-11	29268250	30208630	202	170	7	rs117419133;rs10148671;rs4531663;rs12588333;rs61979159;rs17571951;rs1959440	4	rs117419133;rs10148671;rs61979159;rs1959440
354	14:33303540:C:T	rs12883788	14	33303540	4.144e-11	33292743	33309357	37	33	3	rs12883788;rs2239647;rs2143975	1	rs12883788
355	14:46661299:G:T	rs66503815	14	46661299	3.858e-09	46430434	46665693	5	3	1	rs66503815	1	rs66503815
356	14:72417326:C:G	rs2332700	14	72417326	1.697e-14	72382471	72472263	104	83	11	rs2332700;rs7143919;rs12888615;rs7148606;rs2190864;rs714975;rs7161596;rs10150071;rs2238272;rs36350;rs35479711	2	rs2332700;rs7161596
357	14:77613321:C:T	rs1504523	14	77613321	3.55e-08	77608841	77621175	16	16	1	rs1504523	1	rs1504523
358	14:98628233:C:T	rs10151485	14	98628233	2.455e-16	98505067	98811932	329	287	21	rs80036101;rs113298055;rs17698580;rs17096452;rs79108591;rs10151485;rs8009025;rs12100628;rs77653640;rs17701958;rs79470265;rs10142957;rs17772412;rs74078245;rs10139768;rs1381274;rs698050;rs12590023;rs10143566;rs12886558;rs11627023	5	rs80036101;rs10151485;rs1381274;rs12590023;rs12886558
359	14:99731731:A:C	rs34611983	14	99731731	2.412e-10	99665331	99751267	60	46	8	rs1257432;rs17551753;rs34611983;rs1540840;rs1405238;rs2614463;rs4905808;rs2614462	2	rs1257432;rs34611983
360	14:103398706:A:G	rs1190234	14	103398706	1.184e-08	103398706	103443561	6	6	2	rs1190234;rs2269317	1	rs1190234
361	14:104607966:C:T	rs3892657	14	104607966	6.311e-14	103784421	104620193	352	290	13	rs12432904;rs7140558;rs4906337;rs4900592;rs2144079;rs7141473;rs6576008;rs35311561;rs1535099;rs4906374;rs10132641;rs3892657;rs12894851	4	rs12432904;rs7140558;rs35311561;rs3892657
362	15:34659517:C:G	rs117799466	15	34659517	1.899e-09	34654165	34659517	3	3	3	rs117799466;rs7403630;rs2279686	1	rs117799466
363	15:35072407:C:T	rs2917627	15	35072407	2.854e-08	35051877	35072407	20	18	1	rs2917627	1	rs2917627
364	15:38846347:A:G	rs36027443	15	38846347	1.281e-10	38820606	38925195	56	49	7	rs36027443;rs11631591;rs28438860;rs16967104;rs56059718;rs12593201;rs147034755	2	rs36027443;rs147034755
365	15:40572192:C:T	rs11857340	15	40572192	6.971e-10	40566759	41222487	91	77	6	rs11857340;rs3784397;rs28676999;rs55640412;rs12441495;rs33999280	3	rs11857340;rs55640412;rs12441495
366	15:43846036:A:G	rs2439843	15	43846036	6.377e-09	43541939	44227270	227	169	2	rs2439843;rs524908	1	rs2439843
367	15:47659864:C:T	rs74011413	15	47659864	2.301e-22	47524423	47977010	529	451	37	rs4775678;rs4774493;rs74011413;rs281279;rs1025143;rs281297;rs72733827;rs1496922;rs12917367;rs962950;rs117319730;rs1486900;rs79950948;rs78333460;rs8034783;rs111589399;rs72733868;rs55905309;rs1898111;rs74014029;rs1347473;rs1435741;rs12902636;rs7171859;rs1656604;rs57573402;rs59990286;rs74013810;rs28582743;rs9646181;rs4774499;rs12439024;rs2666550;rs1435742;rs8039398;rs1797225;rs28533540	7	rs4775678;rs74011413;rs12917367;rs78333460;rs111589399;rs1898111;rs2666550
368	15:52100215:C:T	rs11631530	15	52100215	3.755e-09	52026249	52100215	2	2	1	rs11631530	1	rs11631530
369	15:54117442:G:T	rs2711607	15	54117442	3.543e-09	54108161	54128953	23	22	1	rs2711607	1	rs2711607
370	15:61068954:C:T	rs11071557	15	61068954	8.676e-09	61042867	61070499	33	25	1	rs11071557	1	rs11071557
371	15:61852732:C:T	rs11632947	15	61852732	2.84e-13	61831680	61909712	54	50	5	rs11632947;rs62008437;rs2899668;rs8029085;rs4774406	1	rs11632947
372	15:63979766:A:C	rs60603260	15	63979766	4.784e-10	63850775	63990599	40	33	4	rs60603260;rs74018128;rs4438257;rs17186380	1	rs60603260
373	15:67974379:C:G	rs12912974	15	67974379	6.699e-11	67472683	68140315	277	238	7	rs12439895;rs7170299;rs12900208;rs1984442;rs3825977;rs12912974;rs9652480	2	rs12439895;rs12912974
374	15:78873119:C:T	rs569207	15	78873119	5.737e-16	78711803	78987225	147	123	16	rs569207;rs3743078;rs12443170;rs4887069;rs1316971;rs3813567;rs11072774;rs12594550;rs12593207;rs2869030;rs11072763;rs16969894;rs12438181;rs57064725;rs113352275;rs1711731	1	rs569207
375	15:83898961:C:T	rs11858715	15	83898961	1.492e-17	82507605	84177000	430	337	21	rs4778672;rs72751661;rs13379724;rs2055891;rs17359001;rs9652567;rs783533;rs11858715;rs4531702;rs4547301;rs113930428;rs113285762;rs1877024;rs1948497;rs62011744;rs6603042;rs7177462;rs67988460;rs12438298;rs72758375;rs75340848	4	rs4778672;rs9652567;rs11858715;rs72758375
376	15:85148231:G:T	rs11638554	15	85148231	1.489e-10	84703874	85383640	316	201	3	rs11638554;rs11630416;rs11633788	1	rs11638554
377	15:91426560:A:G	rs4702	15	91426560	9.058e-25	91402803	91439417	45	39	8	rs4932372;rs7497418;rs4932178;rs6227;rs2071382;rs4932370;rs4702;rs6224	2	rs4932372;rs4702
378	15:96846638:C:T	rs55684513	15	96846638	1.223e-09	96820190	96862761	15	13	1	rs55684513	1	rs55684513
379	15:97495861:A:G	rs7167266	15	97495861	1.911e-09	97495861	97495861	1	1	1	rs7167266	1	rs7167266
380	15:99204483:C:T	rs6598539	15	99204483	5.826e-10	99177595	99204483	8	7	1	rs6598539	1	rs6598539
381	16:730830:C:T	rs78410329	16	730830	1.954e-14	616701	760298	149	125	9	rs78410329;rs763053;rs8044597;rs7200757;rs4984905;rs11643113;rs11642546;rs7204542;rs1045716	1	rs78410329
382	16:7349950:A:G	rs4608354	16	7349950	9.077e-09	7325136	7417203	23	20	2	rs4608354;rs6500948	1	rs4608354
383	16:9900057:C:T	rs7191183	16	9900057	2.259e-09	9878687	9991511	160	131	2	rs7191183;rs9938300	1	rs7191183
384	16:13752356:C:T	rs12925872	16	13752356	3.226e-14	13665985	13762016	99	88	8	rs12935653;rs8053520;rs34646006;rs1970770;rs12925872;rs2866724;rs2141998;rs4781522	2	rs12935653;rs12925872
385	16:17562883:C:G	rs4781978	16	17562883	2.358e-13	17558024	17620512	17	13	4	rs4781978;rs12923427;rs9922401;rs9796795	1	rs4781978
386	16:25371607:C:G	rs8047349	16	25371607	3.888e-10	25235297	25378347	36	30	2	rs73551067;rs8047349	2	rs73551067;rs8047349
387	16:29958216:A:G	rs8054556	16	29958216	2.701e-13	29923510	30145785	165	142	7	rs8054556;rs11863174;rs11150582;rs11642740;rs7542;rs28529403;rs12932403	1	rs8054556
388	16:30632657:C:T	rs117829446	16	30632657	3.582e-08	30566747	30632657	3	3	1	rs117829446	1	rs117829446
389	16:49630728:A:G	rs9923589	16	49630728	7.413e-13	49549531	49650937	25	23	6	rs75461591;rs76796131;rs77493532;rs11641497;rs11076489;rs9923589	3	rs75461591;rs77493532;rs9923589
390	16:58659307:G:T	rs149165	16	58659307	3.938e-08	58538662	58684945	93	71	1	rs149165	1	rs149165
391	16:72094348:A:G	rs5475	16	72094348	5.597e-20	68942590	72927031	534	434	35	rs3759982;rs79989256;rs181501802;rs76505021;rs7187653;rs62048010;rs1798357;rs62054991;rs62055046;rs112777805;rs17344216;rs117006983;rs6499508;rs62055049;rs10852501;rs61747555;rs4788565;rs79635500;rs13333786;rs7194638;rs9934109;rs75329497;rs217180;rs62053839;rs4788587;rs5475;rs76220403;rs62051141;rs114900182;rs139250521;rs62053186;rs76513770;rs999697;rs9630625;rs8048832	11	rs3759982;rs79989256;rs7187653;rs62048010;rs6499508;rs10852501;rs13333786;rs75329497;rs5475;rs76513770;rs8048832
392	16:75659849:G:T	rs963820	16	75659849	8.046e-12	75527069	75875481	251	200	5	rs963820;rs74250918;rs2082751;rs4888444;rs138305339	2	rs963820;rs4888444
393	16:76506619:C:T	rs13335897	16	76506619	5.744e-09	76467268	76519827	93	79	4	rs13335897;rs10871324;rs8052636;rs35994137	1	rs13335897
394	16:87511467:A:G	rs9924961	16	87511467	4.955e-14	87389001	87535301	91	79	6	rs62053133;rs9936994;rs8045843;rs4608344;rs9924961;rs7198305	2	rs62053133;rs9924961
395	16:90045986:A:G	rs11648898	16	90045986	1.047e-09	89509765	90120171	168	140	8	rs4785687;rs2965946;rs2965960;rs11643662;rs9927381;rs2241033;rs11648898;rs7195043	4	rs4785687;rs11643662;rs9927381;rs11648898
396	17:2131580:C:T	rs112801087	17	2131580	1.502e-08	1974384	2211001	179	144	4	rs112801087;rs77530532;rs12949014;rs216193	2	rs112801087;rs216193
397	17:4797910:A:G	rs79940062	17	4797910	1.039e-08	4765760	4797910	2	2	1	rs79940062	1	rs79940062
398	17:7795972:A:G	rs11078713	17	7795972	7.579e-11	7794202	7924855	64	55	5	rs11078713;rs9889962;rs11655487;rs117025212;rs28441558	2	rs11078713;rs117025212
399	17:17146619:A:G	rs16961474	17	17146619	8.669e-09	17134279	17194268	59	48	1	rs16961474	1	rs16961474
400	17:19141582:C:G	rs57433322	17	19141582	1.488e-08	18923818	19362967	72	44	3	rs57433322;rs959071;rs1509160	1	rs57433322
401	17:27324940:A:G	rs34479345	17	27324940	2.668e-12	27071442	27338116	161	116	4	rs34479345;rs12949998;rs11657141;rs9892942	1	rs34479345
402	17:30766950:C:T	rs9916114	17	30766950	3.306e-10	30628733	30824081	92	72	3	rs9916114;rs10853149;rs56334012	1	rs9916114
403	17:37780296:A:T	rs33953566	17	37780296	2.965e-11	37387413	37972708	549	441	8	rs2879258;rs8069451;rs8071300;rs12600751;rs9903269;rs3794712;rs4794817;rs33953566	2	rs2879258;rs33953566
404	17:44081268:A:G	rs73317026	17	44081268	1.254e-10	43460181	44852612	3615	2073	15	rs1635298;rs60814418;rs4074462;rs35076622;rs12373168;rs66499584;rs7220752;rs3874943;rs112538459;rs2942166;rs3785885;rs11656151;rs73317026;rs11657504;rs7225002	5	rs1635298;rs3785885;rs73317026;rs11657504;rs7225002
405	17:47040613:A:G	rs1973407	17	47040613	2.134e-08	46852616	47045862	79	72	1	rs1973407	1	rs1973407
406	17:49978054:A:C	rs62063231	17	49978054	1.723e-10	49933512	50337982	178	158	6	rs62063231;rs16951004;rs2970048;rs12600466;rs7218019;rs9902514	3	rs62063231;rs2970048;rs7218019
407	17:51871649:A:G	rs12451373	17	51871649	1.304e-08	51871649	51871649	1	1	1	rs12451373	1	rs12451373
408	17:55661383:G:T	rs72833099	17	55661383	1.888e-10	55655932	55675058	15	13	3	rs72833099;rs72833102;rs2193002	1	rs72833099
409	17:77814533:A:G	rs112193822	17	77814533	3.338e-08	77811854	77816538	3	3	1	rs112193822	1	rs112193822
410	18:27481687:G:T	rs11083369	18	27481687	1.651e-08	27432097	27502730	46	38	2	rs11083369;rs4799647	1	rs11083369
411	18:33724149:A:G	rs72888709	18	33724149	3.083e-08	33724149	33724149	1	1	1	rs72888709	1	rs72888709
412	18:39295035:A:G	rs55891807	18	39295035	1.779e-12	39073123	39324075	188	139	8	rs16975035;rs6507428;rs16975020;rs55891807;rs66555927;rs72909935;rs72892159;rs17655644	2	rs16975035;rs55891807
413	18:42651514:G:T	rs1349386	18	42651514	1.312e-16	42632652	42971830	137	124	11	rs1349386;rs72898831;rs113847521;rs72902690;rs55756464;rs56099510;rs58696100;rs16978350;rs55802831;rs66700488;rs4337386	3	rs1349386;rs58696100;rs4337386
414	18:49992693:G:T	rs17748300	18	49992693	3.544e-09	49842358	50023859	35	26	2	rs1025910;rs17748300	2	rs1025910;rs17748300
415	18:50862311:C:T	rs62098012	18	50862311	3.902e-13	50555931	50984997	330	277	5	rs62098012;rs11662271;rs11661483;rs55906054;rs4632195	1	rs62098012
416	18:52751708:A:G	rs12969453	18	52751708	7.368e-14	52720948	53804156	407	334	39	rs12969453;rs1011339;rs7233277;rs55966171;rs55943003;rs12963231;rs74914300;rs60955239;rs73477270;rs17596974;rs17512480;rs112311990;rs138834542;rs9960767;rs73492948;rs72930780;rs72932579;rs72934602;rs72936313;rs72926963;rs2958172;rs1377242;rs72930769;rs7240986;rs9636107;rs41396445;rs28758902;rs7235891;rs4801000;rs784255;rs12456612;rs658977;rs12456652;rs71352221;rs72938304;rs72938333;rs17089998;rs1549320;rs1792709	11	rs12969453;rs55943003;rs74914300;rs9960767;rs72930780;rs7240986;rs784255;rs71352221;rs72938304;rs1549320;rs1792709
417	18:72535282:A:G	rs11872397	18	72535282	1.05e-08	72266492	72535282	27	21	2	rs7507023;rs11872397	2	rs7507023;rs11872397
418	18:73183978:C:T	rs3213876	18	73183978	4.923e-08	73125869	73226804	28	27	1	rs3213876	1	rs3213876
419	18:77574374:C:T	rs71367544	18	77574374	1.911e-15	77405227	77715231	190	148	8	rs72976168;rs12457876;rs11081564;rs8091998;rs71367544;rs56775891;rs3826576;rs4799108	4	rs72976168;rs12457876;rs71367544;rs3826576
420	19:4474725:A:C	rs76608582	19	4474725	4.718e-11	4361656	4474725	7	7	4	rs76608582;rs142891753;rs117520996;rs78744466	1	rs76608582
421	19:4969053:A:G	rs57070985	19	4969053	1.313e-09	4957133	5075227	30	25	2	rs57070985;rs12983032	2	rs57070985;rs12983032
422	19:11849736:C:T	rs72986630	19	11849736	9.147e-11	11849736	11849736	1	1	1	rs72986630	1	rs72986630
423	19:19478023:G:T	rs2905427	19	19478023	1.428e-15	18449238	19699963	470	397	13	rs58547189;rs2905427;rs2965187;rs4808203;rs12981405;rs10402308;rs9304962;rs28375303;rs4808931;rs10403273;rs56212061;rs1985109;rs2965200	2	rs58547189;rs2905427
424	19:31038220:A:C	rs4805577	19	31038220	2.969e-08	30989521	31045360	14	9	1	rs4805577	1	rs4805577
425	19:34016746:A:G	rs59656814	19	34016746	1.621e-09	33917914	34016746	3	3	2	rs59656814;rs73588284	1	rs59656814
426	19:47234885:A:G	rs160544	19	47234885	4.229e-08	47176752	47249351	14	12	1	rs160544	1	rs160544
427	19:49250538:A:G	rs11667321	19	49250538	1.401e-09	49206108	49250657	73	66	2	rs11667321;rs516246	1	rs11667321
428	19:50162909:C:G	rs7251	19	50162909	1.06e-10	50084454	50182697	81	64	6	rs7251;rs2304205;rs8109314;rs12462756;rs6509439;rs112205523	1	rs7251
429	19:51129745:C:G	rs117734003	19	51129745	4.579e-10	51129745	51140654	4	4	1	rs117734003	1	rs117734003
430	20:14863458:C:G	rs984969	20	14863458	6.08e-10	14813056	14901070	56	48	1	rs984969	1	rs984969
431	20:25195509:A:G	rs6050446	20	25195509	4.131e-10	24924644	26308418	36	30	4	rs6050446;rs73111240;rs8116139;rs703755	3	rs6050446;rs8116139;rs703755
432	20:30303687:C:T	rs431686	20	30303687	1.405e-10	29420130	30340607	419	246	4	rs57163531;rs80080420;rs1115713;rs431686	3	rs57163531;rs80080420;rs431686
433	20:31122344:C:T	rs4911237	20	31122344	3.121e-13	30632082	31482101	125	108	11	rs4525768;rs76386673;rs6058613;rs293554;rs4911244;rs4911237;rs6119904;rs67696533;rs6141759;rs4911272;rs159058	2	rs4525768;rs4911237
434	20:33375138:C:T	rs73106997	20	33375138	7.494e-10	32895324	33542605	4	3	1	rs73106997	1	rs73106997
435	20:37485458:A:G	rs4812325	20	37485458	4.497e-15	37360944	37498577	243	200	11	rs4812325;rs6028174;rs2180224;rs997848;rs2247237;rs6064986;rs2748663;rs6071522;rs10854216;rs1474973;rs56245805	2	rs4812325;rs56245805
436	20:54387374:C:T	rs56820925	20	54387374	6.592e-09	54377513	54416103	21	20	1	rs56820925	1	rs56820925
437	20:57459868:C:T	rs76602912	20	57459868	1.93e-08	57459868	57466093	2	2	1	rs76602912	1	rs76602912
438	20:61986949:C:T	rs2273500	20	61986949	7.224e-09	61977556	62151858	26	21	5	rs2273500;rs11697662;rs80340538;rs80277060;rs76608763	2	rs2273500;rs80340538
439	21:38980855:C:T	rs73397988	21	38980855	3.565e-09	38972951	38984624	4	3	1	rs73397988	1	rs73397988
440	21:40639450:A:G	rs113617088	21	40639450	1.094e-15	40555561	40719027	8	8	1	rs113617088	1	rs113617088
441	21:46676556:A:C	rs11909411	21	46676556	3.074e-08	46611059	46714641	177	149	2	rs11701522;rs11909411	2	rs11701522;rs11909411
442	22:28964906:A:G	rs5762694	22	28964906	6.146e-09	28753833	29091037	25	20	1	rs5762694	1	rs5762694
443	22:31206047:A:G	rs136252	22	31206047	6.379e-10	31175525	31213097	36	28	2	rs136252;rs136309	1	rs136252
444	22:40051166:A:T	rs732381	22	40051166	2.857e-10	39955873	40088845	73	56	5	rs732381;rs5757730;rs5757736;rs132582;rs1008677	1	rs732381
445	22:41587556:A:T	rs9607782	22	41587556	1.196e-13	41262274	41745430	84	69	3	rs148825900;rs9607782;rs5758266	2	rs148825900;rs9607782
446	22:42638140:C:T	rs150398197	22	42638140	8.357e-14	42229562	42719324	386	285	21	rs5751191;rs5751204;rs8143153;rs2743459;rs2743467;rs760648;rs6002655;rs134902;rs5758504;rs3752591;rs6002555;rs4822076;rs150398197;rs6002672;rs2157591;rs74538360;rs9306356;rs5996130;rs134874;rs28605764;rs57163740	4	rs5751191;rs150398197;rs134874;rs57163740
447	22:46480602:C:T	rs9616084	22	46480602	1.101e-08	46411969	46481623	31	21	3	rs28520003;rs8139201;rs9616084	2	rs28520003;rs9616084
448	22:51109735:A:G	rs713692	22	51109735	1.683e-08	51103091	51109735	3	3	1	rs713692	1	rs713692

### Sheet: Table S11
Table S11: Genetic correlations from GNOVA for the ASSET-defined SNP subsets and Edu, TDI, EF, and risk-taking.
SNP subset	phenotype	rho	rho_corrected	se_rho	pvalue	pvalue_corrected	corr	corr_corrected	h2_1	h2_2	p	p0
Scz,CanUD,Smk	Edu	-0.0162	-0.0159	0.0013	1.9973e-37	5.9969e-36	-0.5244	-0.5135	0.0273	0.0352	104892	104892
Scz,CanUD	Edu	0.0034	0.0017	0.0005	2.6961e-10	0.0011	0.1742	0.09	0.0122	0.0305	117954	117954
Scz,Smk	Edu	0.0045	0.0028	0.0005	6.1551e-21	7.5545e-09	0.2509	0.1544	0.011	0.0289	110291	110291
CanUD,Smk	Edu	-0.0176	-0.017	0.0015	1.5838e-33	1.4642e-31	-0.511	-0.4949	0.0247	0.0479	142953	142953
Scz,CanUD,Smk	TDI	0.0178	0.0166	0.0011	2.2801e-59	2.64e-51	0.8042	0.7458	0.0271	0.0182	104133	104133
Scz,CanUD	TDI	-0.0014	0.0008	0.0004	0.0011	0.0657	-0.1283	0.0723	0.0121	0.0096	116895	116895
Scz,Smk	TDI	-0.0074	-0.0045	0.0005	3.2884e-59	5.747e-23	-0.6524	-0.3967	0.0109	0.0119	109124	109124
CanUD,Smk	TDI	0.0121	0.0106	0.0008	2.4894e-55	5.9328e-43	0.6281	0.5508	0.0245	0.0152	141753	141753
Scz,CanUD,Smk	EF	-0.0113	-0.0114	0.001	2.0881e-29	8.3987e-30	-0.4242	-0.4273	0.0265	0.0267	101084	101084
Scz,CanUD	EF	-0.006	-0.0054	0.0005	1.221e-27	5.2578e-23	-0.3211	-0.2911	0.0118	0.0294	112843	112843
Scz,Smk	EF	0.0036	0.0025	0.0005	4.1068e-12	1.9115e-06	0.2176	0.1494	0.0106	0.0265	105068	105068
CanUD,Smk	EF	0.0024	0.0011	0.001	0.0161	0.2671	0.0884	0.0408	0.0239	0.0315	137105	137105
Scz,CanUD,Smk	Risk	0.0127	0.0118	0.0012	1.0707e-26	2.1325e-23	0.5625	0.5242	0.0273	0.0187	104757	104757
Scz,CanUD	Risk	0.0003	0.0013	0.0005	0.4957	0.0048	0.0235	0.0973	0.0122	0.0143	117769	117769
Scz,Smk	Risk	-0.0046	-0.0024	0.0004	2.7873e-26	4.6684e-08	-0.3512	-0.1809	0.011	0.0156	110079	110079
CanUD,Smk	Risk	0.007	0.0066	0.0012	5.549e-09	3.7989e-08	0.3229	0.3046	0.0246	0.0192	142726	142726

### Sheet: Table S12
Table S12: Estimates of genetic covariance stratified by broad tissue types in the European ancestry data. Stratified genetic covariance estimated using GNOVA.
CanUD ~ Smk
annot_name	rho	rho_corrected	se_rho	pvalue	pvalue_corrected	corr	corr_corrected	h2_1	h2_2	p	p0
Brain	0.0213168	0.0209674	0.00427846	6.28153e-07	9.55025e-07	0.739337	0.727218	0.0442701	0.018778	133095	1064831
CV	0.00822835	0.00798274	0.00501336	0.100738	0.111319	0.675751	0.655581	0.020245	0.00732378	82471	1064831
Epithelium	0.00876834	0.00848191	0.0060101	0.144583	0.158163	0.751476	0.726928	0.0208474	0.00653059	102586	1064831
GI	0.0107978	0.0104464	0.00478648	0.0240777	0.0290739	0.904045	0.874628	0.0185751	0.00767991	114805	1064831
Immune	0.0242326	0.0231122	0.0063031	0.000120773	0.000245602	0.672843	0.641735	0.0572789	0.0226452	325863	1064831
Muscle	0.0138554	0.0132369	0.00683005	0.0425004	0.0526192	0.618251	0.590653	0.0322061	0.0155943	145313	1064831
Other	0.0101076	0.00967166	0.00808791	0.211403	0.231768	0.830134	0.794331	0.0215834	0.00686877	157424	1064831
CanUD ~ Scz
annot_name	rho	rho_corrected	se_rho	pvalue	pvalue_corrected	corr	corr_corrected	h2_1	h2_2	p	p0
Brain	0.0287752	0.0285526	0.00854183	0.00075512	0.000829748	0.391239	0.388211	0.0447585	0.120859	133850	1070286
CV	0.0145636	0.0144073	0.0132147	0.270428	0.275603	0.450255	0.445424	0.0200705	0.0521267	82967	1070286
Epithelium	0.0107101	0.0105274	0.0130187	0.410697	0.418723	0.349237	0.343281	0.0214019	0.0439434	103167	1070286
GI	0.0063723	0.00614812	0.00997228	0.522822	0.537551	0.194939	0.188081	0.0189683	0.0563335	115492	1070286
Immune	0.0427833	0.0420676	0.0170834	0.0122666	0.0137977	0.458667	0.450994	0.0572268	0.152039	328042	1070286
Muscle	0.0222514	0.0218562	0.0181436	0.220045	0.228349	0.414481	0.407118	0.0325409	0.0885681	146342	1070286
Other	0.0156966	0.0154181	0.0168812	0.35246	0.361069	0.42099	0.41352	0.0216054	0.0643436	158328	1070286
Smk ~ Scz
annot_name	rho	rho_corrected	se_rho	pvalue	pvalue_corrected	corr	corr_corrected	h2_1	h2_2	p	p0
Brain	0.00908158	0.00885722	0.00456324	0.0465731	0.052259	0.190956	0.186239	0.0187333	0.120737	133493	1068221
CV	0.00381272	0.003655	0.00569778	0.503395	0.521212	0.195884	0.187781	0.00730785	0.0518422	82701	1068221
Epithelium	0.00760273	0.00741859	0.00654129	0.245126	0.256745	0.450733	0.439816	0.00645613	0.0440685	102877	1068221
GI	0.00293755	0.00271178	0.00578973	0.611894	0.639515	0.14077	0.129951	0.00770273	0.0565333	115137	1068221
Immune	0.0132402	0.0125209	0.0106607	0.214251	0.2402	0.226137	0.213851	0.0225494	0.152022	326841	1068221
Muscle	0.00663967	0.00624214	0.00972688	0.494853	0.521041	0.178174	0.167506	0.0155459	0.0893279	145763	1068221
Other	-0.00149179	-0.00177136	0.00941549	0.87411	0.850773	-0.0713039	-0.0846665	0.00683786	0.0640132	157874	1068221
Results significant at alpha = 0.002 are highlighted.
